# APPLICATION OF THE ACMG/AMP FRAMEWORK TO CAPTURE EVIDENCE RELEVANT TO PREDICTED AND OBSERVED IMPACT ON SPLICING: RECOMMENDATIONS FROM THE CLINGEN SVI SPLICING SUBGROUP

**DOI:** 10.1101/2023.02.24.23286431

**Authors:** Logan C. Walker, Miguel de la Hoya, George A.R. Wiggins, Amanda Lindy, Lisa M. Vincent, Michael T Parsons, Daffodil M Canson, Dana Bis-Brewer, Ashley Cass, Alexander Tchourbanov, Heather Zimmermann, Alicia B Byrne, Tina Pesaran, Rachid Karam, Steven Harrison, Amanda B Spurdle

## Abstract

The American College of Medical Genetics and Genomics (ACMG) and the Association for Molecular Pathology (AMP) framework for classifying variants uses six evidence categories related to the splicing potential of variants: PVS1 (null variant in a gene where loss-of-function is the mechanism of disease), PS3 (functional assays show damaging effect on splicing), PP3 (computational evidence supports a splicing effect), BS3 (functional assays show no damaging effect on splicing), BP4 (computational evidence suggests no splicing impact), and BP7 (silent change with no predicted impact on splicing). However, the lack of guidance on how to apply such codes has contributed to variation in the specifications developed by different Clinical Genome Resource (ClinGen) Variant Curation Expert Panels. The ClinGen Sequence Variant Interpretation (SVI) Splicing Subgroup was established to refine recommendations for applying ACMG/AMP codes relating to splicing data and computational predictions. Our study utilised empirically derived splicing evidence to: 1) determine the evidence weighting of splicing-related data and appropriate criteria code selection for general use, 2) outline a process for integrating splicing-related considerations when developing a gene-specific PVS1 decision tree, and 3) exemplify methodology to calibrate bioinformatic splice prediction tools. We propose repurposing of the PVS1_Strength code to capture splicing assay data that provide experimental evidence for variants resulting in RNA transcript(s) with loss of function. Conversely BP7 may be used to capture RNA results demonstrating no impact on splicing for both intronic and synonymous variants, and for missense variants if protein functional impact has been excluded. Furthermore, we propose that the PS3 and BS3 codes are applied only for well-established assays that measure functional impact that is not directly captured by RNA splicing assays. We recommend the application of PS1 based on similarity of predicted RNA splicing effects for a variant under assessment in comparison to a known Pathogenic variant. The recommendations and approaches for consideration and evaluation of RNA assay evidence described aim to help standardise variant pathogenicity classification processes and result in greater consistency when interpreting splicing-based evidence.

## Supplemental Table 12 for "APPLICATION OF THE ACMG/AMP FRAMEWORK TO CAPTURE EVIDENCE RELEVANT TO PREDICTED AND OBSERVED IMPACT ON SPLICING: RECOMMENDATIONS FROM THE CLINGEN SVI SPLICING SUBGROUP"

### Sheet: Table S12
Table S12. Splicing and conservation data for intronic and synonymous (exonic) variants located outside the standard splice regions from Table S2
Variant	Variant_location	max_SpliceAI_score	Observed_splicing_event (0=No, 1=Yes)	verPhyloP (phyloP100way)	Distance_to_Exon_Boundary
NM_007294.4(BRCA1):c.5538G>A	synonymous_exonic	0	0	0.251	70
NM_007294.4(BRCA1):c.5467+9C>A	Intronic	0.25	0	-0.259	9
NM_007294.4(BRCA1):c.5406+45C>A	Intronic	0.04	0	-2.18	45		Variant_location		Intronic
NM_007294.4(BRCA1):c.5406+33A>T	Intronic	0.07	0	-0.436	33		SpliceAI	Lower cut-off	≤0.1
NM_007294.4(BRCA1):c.5406+9T>C	Intronic	0.07	0	0.169	9			Upper cut-off	≥0.2
NM_007294.4(BRCA1):c.5406+8T>C	Intronic	0.05	0	1.213	8		verPhyloP (Thresholds from Cheung et al 2019 - PMID: 30503770)	Not highly conserved	<2
NM_007294.4(BRCA1):c.5332+39C>T	Intronic	0	0	1.178	39			Conserved	≥2
NM_007294.4(BRCA1):c.5332+13G>T	Intronic	0.01	0	0.269	13
NM_007294.4(BRCA1):c.5278-22C>G	Intronic	0	0	-0.447	22		Predicted splicing event	verPhyloP	Total numbers	Observed splicing event - NO	Observed splicing event - YES	% (Observed splice event - YES)
NM_007294.4(BRCA1):c.5278-801T>G	Intronic	0	0	-1.315	801		No	Conserved	27	27	0	0
NM_007294.4(BRCA1):c.5278-1238C>T	Intronic	0	0	-0.389	1238			Not highly conserved	685	683	2	0.003
NM_007294.4(BRCA1):c.5278-1708_5278-1697del	Intronic	0	0	1.047	1708		Yes	Conserved	6	2	4	0.667
NM_007294.4(BRCA1):c.5278-2042C>T	Intronic	0	0	-0.48	2042			Not highly conserved	14	7	7	0.5
NM_007294.4(BRCA1):c.5277+78G>A	Intronic	0	0	-0.932	78					719	13
NM_007294.4(BRCA1):c.5277+48_5277+59dup	Intronic	0.01	0	0.097	48
NM_007294.4(BRCA1):c.5277+15C>T	Intronic	0	0	-0.449	15
NM_007294.4(BRCA1):c.5251C>A	synonymous_exonic	0	0	0.365	26		Variant_location		synonymous_exonic
NM_007294.4(BRCA1):c.5193+64T>G	Intronic	0	0	0.125	64		SpliceAI	Lower cut-off	≤0.1
NM_007294.4(BRCA1):c.5175A>G	synonymous_exonic	0	0	0.799	18			Upper cut-off	≥0.2
NM_007294.4(BRCA1):c.5153-34T>G	Intronic	0.28	0	-0.037	34		verPhyloP (Thresholds from Cheung et al 2019 - PMID: 30503770)	Not highly conserved	<2
NM_007294.4(BRCA1):c.5152+94T>G	Intronic	0.02	0	0.661	94			Conserved	≥2
NM_007294.4(BRCA1):c.5152+85del	Intronic	0.03	0	0.665	85
NM_007294.4(BRCA1):c.5152+10A>G	Intronic	0.16	0	-0.467	10		Predicted splicing event	verPhyloP	Total numbers	Observed splicing event - NO	Observed splicing event - YES	% (Observed splice event - YES)
NM_007294.4(BRCA1):c.5124G>A	synonymous_exonic	0.1	0	0.386	28		No	Conserved	15	15	0	0
NM_007294.4(BRCA1):c.5100A>G	synonymous_exonic	0.09	0	-0.956	25			Not highly conserved	208	202	6	0.029
NM_007294.4(BRCA1):c.5075-49del	Intronic	0.04	0	1.364	49		Yes	Conserved	4	1	3	0.75
NM_007294.4(BRCA1):c.5075-107A>G	Intronic	0.01	0	0.815	107			Not highly conserved	19	7	12	0.632
NM_007294.4(BRCA1):c.5075-1061T>A	Intronic	0	0	-0.357	1061					225	21
NM_007294.4(BRCA1):c.5075-1445G>C	Intronic	0	0	-0.365	1445
NM_007294.4(BRCA1):c.5075-1544G>C	Intronic	0.01	0	0.439	1544
NM_007294.4(BRCA1):c.5074+92T>C	Intronic	0.02	0	0.379	92
NM_007294.4(BRCA1):c.5074+29T>C	Intronic	0.07	0	2.15	29
NM_007294.4(BRCA1):c.4987-21G>T	Intronic	0.08	0	-0.115	21
NM_007294.4(BRCA1):c.4987-635A>G	Intronic	0	0	0.103	635
NM_007294.4(BRCA1):c.4974C>T	synonymous_exonic	0.01	0	0.125	12
NM_007294.4(BRCA1):c.4812A>G	synonymous_exonic	0.01	0	-0.79	136
NM_007294.4(BRCA1):c.4676-105T>C	Intronic	0	0	-0.455	105
NM_007294.4(BRCA1):c.4676-113C>G	Intronic	0.01	0	0.092	113
NM_007294.4(BRCA1):c.4676-284_4676-283insAGTGAACATT	Intronic	0.02	0	-0.067	284
NM_007294.4(BRCA1):c.4675+11A>G	Intronic	0.01	0	2.281	11
NM_007294.4(BRCA1):c.4653T>C	synonymous_exonic	0.03	0	0.032	22
NM_007294.4(BRCA1):c.4602G>A	synonymous_exonic	0.04	0	0.398	73
NM_007294.4(BRCA1):c.4484+643C>G	Intronic	0	0	-0.576	643
NM_007294.4(BRCA1):c.4484+14A>G	Intronic	0.03	0	-0.21	14
NM_007294.4(BRCA1):c.4358-2859G>A	Intronic	0.02	0	3.257	2859
NM_007294.4(BRCA1):c.4357+59C>A	Intronic	0	0	-0.17	59
NM_007294.4(BRCA1):c.4357+10G>A	Intronic	0	0	-0.163	10
NM_007294.4(BRCA1):c.4186-2448_4186-2447insGGA	Intronic	0	0	0.362	2448
NM_007294.4(BRCA1):c.4186-3530A>G	Intronic	0	0	-2.696	3530
NM_007294.4(BRCA1):c.4185+4151A>G	Intronic	0.01	0	-1.079	4151
NM_007294.4(BRCA1):c.4185+4105C>T	Intronic	0.27	1	0.2	4105
NM_007294.4(BRCA1):c.4185+2967G>A	Intronic	0	0	0.303	2967
NM_007294.4(BRCA1):c.4185+1684A>C	Intronic	0	0	0.395	1684
NM_007294.4(BRCA1):c.4185+194C>G	Intronic	0.02	0	-0.185	194
NM_007294.4(BRCA1):c.4185+9C>T	Intronic	0.02	0	1.039	9
NM_007294.4(BRCA1):c.4097-29C>T	Intronic	0.01	0	0.369	29
NM_007294.4(BRCA1):c.4011C>T	synonymous_exonic	0.15	0	-0.523	85
NM_007294.4(BRCA1):c.3978T>C	synonymous_exonic	0.05	0	0.368	118
NM_007294.4(BRCA1):c.3783A>G	synonymous_exonic	0.01	0	-0.043	313
NM_007294.4(BRCA1):c.3747C>T	synonymous_exonic	0.01	0	-1.641	349
NM_007294.4(BRCA1):c.3717T>A	synonymous_exonic	0.01	0	0.131	379
NM_007294.4(BRCA1):c.3636A>G	synonymous_exonic	0.05	0	0.146	460
NM_007294.4(BRCA1):c.3579C>T	synonymous_exonic	0.01	0	0.254	517
NM_007294.4(BRCA1):c.3021A>G	synonymous_exonic	0.01	0	-0.1	1075
NM_007294.4(BRCA1):c.2931A>G	synonymous_exonic	0.01	0	-0.885	1165
NM_007294.4(BRCA1):c.2733A>G	synonymous_exonic	0	0	0.429	1363
NM_007294.4(BRCA1):c.2311T>C	synonymous_exonic	0	0	-0.47	1640
NM_007294.4(BRCA1):c.2082C>T	synonymous_exonic	0	0	-0.218	1411
NM_007294.4(BRCA1):c.1971A>G	synonymous_exonic	0	0	0.998	1300
NM_007294.4(BRCA1):c.1911T>C	synonymous_exonic	0	0	-0.231	1240
NM_007294.4(BRCA1):c.1878A>G	synonymous_exonic	0.01	0	0.333	1207
NM_007294.4(BRCA1):c.1866G>A	synonymous_exonic	0	0	-1.112	1195
NM_007294.4(BRCA1):c.1419C>T	synonymous_exonic	0.01	0	-0.347	748
NM_007294.4(BRCA1):c.1146T>C	synonymous_exonic	0.02	0	-0.253	475
NM_007294.4(BRCA1):c.1065G>A	synonymous_exonic	0.02	0	0.147	394
NM_007294.4(BRCA1):c.981A>G	synonymous_exonic	0.03	0	-0.07	310
NM_007294.4(BRCA1):c.693G>T	synonymous_exonic	0.06	0	-0.044	22
NM_007294.4(BRCA1):c.671-260C>T	Intronic	0	0	-0.425	260
NM_007294.4(BRCA1):c.670+16G>A	Intronic	0.07	1	0.052	16
NM_007294.4(BRCA1):c.670+8C>T	Intronic	0.6	1	1.481	8
NM_007294.4(BRCA1):c.594-34T>C	Intronic	0.02	0	0.35	34
NM_007294.4(BRCA1):c.593+8A>G	Intronic	0.01	0	0.075	8
NM_007294.4(BRCA1):c.588T>C	synonymous_exonic	0.01	0	-0.203	5
NM_007294.4(BRCA1):c.552T>C	synonymous_exonic	0.01	0	0.111	4
NM_007294.4(BRCA1):c.548-58del	Intronic	0.02	0	2.722	58
NM_007294.4(BRCA1):c.547+14delG	Intronic	0.03	0	-0.029	14
NM_007294.4(BRCA1):c.547+7G>A	Intronic	0.01	0	-1.368	7
NM_007294.4(BRCA1):c.486G>T	synonymous_exonic	0.08	0	0.558	44
NM_007294.4(BRCA1):c.442-22_442-13del	Intronic	0.66	1	2.42	22
NM_007294.4(BRCA1):c.442-25G>A	Intronic	0.02	0	0.165	25
NM_007294.4(BRCA1):c.441+294G>A	Intronic	0	0	0.202	294
NM_007294.4(BRCA1):c.441+51T>C	Intronic	0	0	0.595	51
NM_007294.4(BRCA1):c.441+18C>T	Intronic	0	0	0	18
NM_007294.4(BRCA1):c.302-24_302-22del	Intronic	0.01	0	0.199	24
NM_007294.4(BRCA1):c.301+7G>A	Intronic	0.29	0	-0.18	7
NM_007294.4(BRCA1):c.255G>A	synonymous_exonic	0.06	0	0.147	42
NM_007294.4(BRCA1):c.234A>G	synonymous_exonic	0.1	0	0.451	21
NM_007294.4(BRCA1):c.232A>C	synonymous_exonic	0.09	0	1.529	19
NM_007294.4(BRCA1):c.231G>A	synonymous_exonic	0.05	0	0.379	18
NM_007294.4(BRCA1):c.231G>C	synonymous_exonic	0.16	0	0.379	18
NM_007294.4(BRCA1):c.231G>T	synonymous_exonic	0.54	1	0.379	18
NM_007294.4(BRCA1):c.228T>C	synonymous_exonic	0.08	0	0.856	15
NM_007294.4(BRCA1):c.225A>G	synonymous_exonic	0.03	0	0.887	12
NM_007294.4(BRCA1):c.212+253G>A	Intronic	0.01	0	0.065	253
NM_007294.4(BRCA1):c.212+23T>A	Intronic	0.05	0	0.564	23
NM_007294.4(BRCA1):c.165G>A	synonymous_exonic	0.38	1	1.234	30
NM_007294.4(BRCA1):c.135-633C>T	Intronic	0	0	0.285	633
NM_007294.4(BRCA1):c.134+835A>G	Intronic	0.01	0	-0.482	835
NM_007294.4(BRCA1):c.134+382C>T	Intronic	0	0	-0.878	382
NM_007294.4(BRCA1):c.81-49A>C	Intronic	0.01	0	1.091	49
NM_007294.4(BRCA1):c.81-65G>C	Intronic	0.01	0	-1.125	65
NM_007294.4(BRCA1):c.81-1360delA	Intronic	0.01	0	-0.144	1360
NM_007294.4(BRCA1):c.80+909T>C	Intronic	0.05	0	-0.42	909
NM_007294.4(BRCA1):c.80+16A>T	Intronic	0.02	0	-0.165	16
NM_007294.4(BRCA1):c.21C>T	synonymous_exonic	0.02	0	-2.179	40
NM_007294.4(BRCA1):c.-19-10T>C	Intronic	0.06	0	0.711	19
NM_007294.4(BRCA1):c.-19-22_-19-21dup	Intronic	0.06	0	-0.089	19
NM_007294.4(BRCA1):c.-20+521_-20+525del	Intronic	0.03	0	0.05	20
NM_000059.3(BRCA2):c.-39-137_-39-135del	Intronic	0.17	0	0.18	135
NM_000059.3(BRCA2):c.-39-26G>A	Intronic	0.1	0	-0.145	26
NM_000059.3(BRCA2):c.-39-12_-39-10del	Intronic	0.04	0	2.947	10
NM_000059.3(BRCA2):c.-11C>T	synonymous_exonic	0.06	0	-0.02	11
NM_000059.3(BRCA2):c.67+62T>G	Intronic	0	0	-1.974	62
NM_000059.3(BRCA2):c.213T>C	synonymous_exonic	0	0	0.705	103
NM_000059.3(BRCA2):c.222G>A	synonymous_exonic	0.05	1	0.312	94
NM_000059.3(BRCA2):c.316+368A>G	Intronic	0.04	0	-2.121	368
NM_000059.3(BRCA2):c.316+1053C>T	Intronic	0	0	1.156	1053
NM_000059.3(BRCA2):c.316+1669A>G	Intronic	0	0	-0.156	1669
NM_000059.3(BRCA2):c.316+2196A>G	Intronic	0	0	-0.043	2196
NM_000059.3(BRCA2):c.317-339C>T	Intronic	0	0	0.395	339
NM_000059.3(BRCA2):c.378A>G	synonymous_exonic	0.1	1	0.377	47
NM_000059.3(BRCA2):c.425+33A>G	Intronic	0	0	0.496	33
NM_000059.3(BRCA2):c.426-89T>C	Intronic	0.02	0	0.436	89
NM_000059.3(BRCA2):c.426-37T>A	Intronic	0	0	2.444	37
NM_000059.3(BRCA2):c.426-24G>A	Intronic	0.09	0	0.008	24
NM_000059.3(BRCA2):c.426-22G>T	Intronic	0.01	0	-0.446	22
NM_000059.3(BRCA2):c.438A>G	synonymous_exonic	0	0	-0.825	12
NM_000059.3(BRCA2):c.441A>G	synonymous_exonic	0.04	1	-0.187	15
NM_000059.3(BRCA2):c.475+8dup	Intronic	0.03	0	1.017	8
NM_000059.3(BRCA2):c.475+26T>C	Intronic	0.01	0	1.106	26
NM_000059.3(BRCA2):c.476-24A>G	Intronic	0.54	0	0.416	24
NM_000059.3(BRCA2):c.516+14C>T	Intronic	0.01	0	-0.158	14
NM_000059.3(BRCA2):c.516+18T>C	Intronic	0.01	0	0.542	18
NM_000059.3(BRCA2):c.516+21A>T	Intronic	0	0	-0.068	21
NM_000059.3(BRCA2):c.522T>G	synonymous_exonic	0.03	0	0.725	5
NM_000059.3(BRCA2):c.534A>G	synonymous_exonic	0.06	0	3.517	17
NM_000059.3(BRCA2):c.549T>C	synonymous_exonic	0.06	0	1.347	32
NM_000059.3(BRCA2):c.573T>C	synonymous_exonic	0.02	0	0.072	56
NM_000059.3(BRCA2):c.627C>A	synonymous_exonic	0.04	0	0.049	4
NM_000059.3(BRCA2):c.627C>T	synonymous_exonic	0.03	0	0.049	4
NM_000059.3(BRCA2):c.631+25C>T	Intronic	0.04	0	-0.046	25
NM_000059.3(BRCA2):c.632-1136dup	Intronic	0.01	0	0.303	1136
NM_000059.3(BRCA2):c.632-1101G>A	Intronic	0.01	0	-0.972	1101
NM_000059.3(BRCA2):c.632-943dup	Intronic	0.01	0	0.552	943
NM_000059.3(BRCA2):c.632-69T>C	Intronic	0.01	0	0.137	69
NM_000059.3(BRCA2):c.681+7A>T	Intronic	0.04	0	1.377	7
NM_000059.3(BRCA2):c.681+69T>C	Intronic	0	0	1.368	69
NM_000059.3(BRCA2):c.682-30A>C	Intronic	0.01	0	1.155	30
NM_000059.3(BRCA2):c.750G>A	synonymous_exonic	0.02	0	-0.142	43
NM_000059.3(BRCA2):c.793+46G>A	Intronic	0	0	-1.98	46
NM_000059.3(BRCA2):c.794-74dup	Intronic	0.01	0	-0.063	74
NM_000059.3(BRCA2):c.1395A>C	synonymous_exonic	0	0	0.491	514
NM_000059.3(BRCA2):c.1788T>C	synonymous_exonic	0	0	1.734	121
NM_000059.3(BRCA2):c.1909+22dup	Intronic	0	0	0.117	22
NM_000059.3(BRCA2):c.1910-51G>T	Intronic	0	0	0.464	51
NM_000059.3(BRCA2):c.3156A>C	synonymous_exonic	0	0	-0.641	1246
NM_000059.3(BRCA2):c.6825G>A	synonymous_exonic	0	0	-0.157	16
NM_000059.3(BRCA2):c.6841+1018A>G	Intronic	0	0	0.378	1018
NM_000059.3(BRCA2):c.6937+74C>G	Intronic	0.01	0	0.202	74
NM_000059.3(BRCA2):c.6937+302C>T	Intronic	0	0	0.034	302
NM_000059.3(BRCA2):c.6937+594T>G	Intronic	0.75	1	0.836	594
NM_000059.3(BRCA2):c.6938-26T>C	Intronic	0	0	-0.88	26
NM_000059.3(BRCA2):c.7007+22_7007+23dup	Intronic	0.01	0	0.339	22
NM_000059.3(BRCA2):c.7007+34A>G	Intronic	0	0	2.353	34
NM_000059.3(BRCA2):c.7007+2200C>T	Intronic	0	0	0.491	2200
NM_000059.3(BRCA2):c.7008-1374G>T	Intronic	0	0	-0.961	1374
NM_000059.3(BRCA2):c.7008-1289A>C	Intronic	0.01	0	0.84	1289
NM_000059.3(BRCA2):c.7008-62A>G	Intronic	0.01	0	-0.081	62
NM_000059.3(BRCA2):c.7008-44A>G	Intronic	0	0	-0.342	44
NM_000059.3(BRCA2):c.7008-44A>T	Intronic	0	0	-0.342	44
NM_000059.3(BRCA2):c.7053A>T	synonymous_exonic	0	0	-0.241	45
NM_000059.3(BRCA2):c.7182A>G	synonymous_exonic	0.01	0	-0.474	174
NM_000059.3(BRCA2):c.7203A>G	synonymous_exonic	0.02	0	0.549	195
NM_000059.3(BRCA2):c.7242A>T	synonymous_exonic	0.09	0	-0.204	193
NM_000059.3(BRCA2):c.7296A>G	synonymous_exonic	0.01	0	0.008	139
NM_000059.3(BRCA2):c.7428A>G	synonymous_exonic	0.01	0	-0.453	7
NM_000059.3(BRCA2):c.7435+7T>G	Intronic	0.05	0	1.79	7
NM_000059.3(BRCA2):c.7435+8A>G	Intronic	0.05	0	-1.073	8
NM_000059.3(BRCA2):c.7435+10G>A	Intronic	0.04	0	-0.941	10
NM_000059.3(BRCA2):c.7435+14A>G	Intronic	0	0	0.414	14
NM_000059.3(BRCA2):c.7435+53C>T	Intronic	0	0	-0.008	53
NM_000059.3(BRCA2):c.7436-182G>T	Intronic	0.01	0	-1.2	182
NM_000059.3(BRCA2):c.7436-22C>T	Intronic	0.07	0	-0.346	22
NM_000059.3(BRCA2):c.7467T>C	synonymous_exonic	0.06	0	-0.369	31
NM_000059.3(BRCA2):c.7521A>G	synonymous_exonic	0.08	0	0.428	85
NM_000059.3(BRCA2):c.7617+14_7617+15del	Intronic	0.02	0	0.33	14
NM_000059.3(BRCA2):c.7626G>A	synonymous_exonic	0.02	0	1.512	8
NM_000059.3(BRCA2):c.7632C>T	synonymous_exonic	0.06	0	-2.16	14
NM_000059.3(BRCA2):c.7683G>A	synonymous_exonic	0.04	0	1.395	65
NM_000059.3(BRCA2):c.7806-40A>G	Intronic	0	0	-0.434	40
NM_000059.3(BRCA2):c.7971A>G	synonymous_exonic	0.1	0	0.542	5
NM_000059.3(BRCA2):c.7976+23C>T	Intronic	0.01	0	-0.351	23
NM_000059.3(BRCA2):c.7976+35C>A	Intronic	0.01	0	0.088	35
NM_000059.3(BRCA2):c.7976+57G>C	Intronic	0	0	-0.318	57
NM_000059.3(BRCA2):c.7992T>A	synonymous_exonic	0.02	1	0.194	15
NM_000059.3(BRCA2):c.8007A>G	synonymous_exonic	0.04	1	0.544	30
NM_000059.3(BRCA2):c.8331+16C>G	Intronic	0	0	-0.596	16
NM_000059.3(BRCA2):c.8331+22G>C	Intronic	0.01	0	-0.599	22
NM_000059.3(BRCA2):c.8331+1543C>T	Intronic	0	0	-0.627	1543
NM_000059.3(BRCA2):c.8331+2157A>T	Intronic	0	0	0.347	2157
NM_000059.3(BRCA2):c.8332-2898A>G	Intronic	0	0	0.172	2898
NM_000059.3(BRCA2):c.8332-2638C>T	Intronic	0.04	0	0.192	2638
NM_000059.3(BRCA2):c.8332-54T>G	Intronic	0.01	0	-0.501	54
NM_000059.3(BRCA2):c.8421G>T	synonymous_exonic	0.44	0	0.355	66
NM_000059.3(BRCA2):c.8460A>C	synonymous_exonic	0.05	0	-0.867	27
NM_000059.3(BRCA2):c.8460A>G	synonymous_exonic	0.05	0	-0.867	27
NM_000059.3(BRCA2):c.8487+8G>A	Intronic	0.01	0	-0.6	8
NM_000059.3(BRCA2):c.8487+19A>G	Intronic	0.01	0	-1.529	19
NM_000059.3(BRCA2):c.8487+81C>T	Intronic	0.01	0	-0.999	81
NM_000059.3(BRCA2):c.8487+104G>A	Intronic	0.03	0	0.303	104
NM_000059.3(BRCA2):c.8592C>T	synonymous_exonic	0	0	0.037	40
NM_000059.3(BRCA2):c.8632+18G>A	Intronic	0	0	0.11	18
NM_000059.3(BRCA2):c.8633-1008G>A	Intronic	0.01	0	0.266	1008
NM_000059.3(BRCA2):c.8633-24_8634del	Intronic	1	1	3.348	24
NM_000059.3(BRCA2):c.8754+11A>C	Intronic	0.13	0	-0.487	11
NM_000059.3(BRCA2):c.8754+135G>A	Intronic	0.03	0	-0.236	135
NM_000059.3(BRCA2):c.8754+759A>G	Intronic	0	0	-0.554	759
NM_000059.3(BRCA2):c.8799G>A	synonymous_exonic	0.04	0	0.088	44
NM_000059.3(BRCA2):c.8953+13A>G	Intronic	0.02	0	0.499	13
NM_000059.3(BRCA2):c.8953+98T>C	Intronic	0	0	-0.1	98
NM_000059.3(BRCA2):c.9087G>A	synonymous_exonic	0.2	0	-0.667	30
NM_000059.3(BRCA2):c.9108A>G	synonymous_exonic	0.12	0	0.354	9
NM_000059.3(BRCA2):c.9117+9C>T	Intronic	0.02	0	-0.014	9
NM_000059.3(BRCA2):c.9216G>A	synonymous_exonic	0.07	0	0.195	40
NM_000059.3(BRCA2):c.9234C>T	synonymous_exonic	0.06	0	-2.013	22
NM_000059.3(BRCA2):c.9249_9256+8del	Intronic	1	1	5.743	8
NM_000059.3(BRCA2):c.9256+58A>T	Intronic	0	0	0.039	58
NM_000059.3(BRCA2):c.9256+256A>G	Intronic	0	0	0.516	256
NM_000059.3(BRCA2):c.9257-4843C>T	Intronic	0	0	0.093	4843
NM_000059.3(BRCA2):c.9257-3591G>T	Intronic	0.01	0	-0.743	3591
NM_000059.3(BRCA2):c.9257-882T>C	Intronic	0	0	1.108	882
NM_000059.3(BRCA2):c.9257-113T>G	Intronic	0.01	0	1.323	113
NM_000059.3(BRCA2):c.9257-83G>A	Intronic	0	0	1.023	83
NM_000059.3(BRCA2):c.9270C>T	synonymous_exonic	0	0	1.149	13
NM_000059.3(BRCA2):c.9501+9A>C	Intronic	0	0	-0.738	9
NM_000059.3(BRCA2):c.9501+599T>C	Intronic	0	0	-0.26	599
NM_000059.3(BRCA2):c.9552G>C	synonymous_exonic	0	0	-0.2	50
NM_000059.3(BRCA2):c.9648+106del	Intronic	0.01	0	0.191	106
NM_000059.3(BRCA2):c.9649-65_9649-62del	Intronic	0.1	0	0.42	65
NM_000059.3(BRCA2):c.10110G>A	synonymous_exonic	0	0	0.116	461
NM_000249.3(MLH1):c.27G>A	synonymous_exonic	0.03	0	1.098	57
NM_000249.3(MLH1):c.116+69G>A	Intronic	0.03	0	-0.231	69
NM_000249.3(MLH1):c.117-43_117-39del	Intronic	0.01	0	1.617	43
NM_000249.3(MLH1):c.198C>T	synonymous_exonic	0.01	0	-0.951	9
NM_000249.3(MLH1):c.253C>T	synonymous_exonic	0.16	0	3.855	45
NM_000249.3(MLH1):c.303T>G	synonymous_exonic	0.8	0	-0.787	3
NM_000249.3(MLH1):c.307-29C>A	Intronic	0.02	0	0.494	29
NM_000249.3(MLH1):c.375A>G	synonymous_exonic	0.11	0	-1.626	5
NM_000249.3(MLH1):c.438A>G	synonymous_exonic	0.01	0	0.254	15
NM_000249.3(MLH1):c.545+71T>C	Intronic	0	0	-0.321	71
NM_000249.3(MLH1):c.588+11G>C	Intronic	0.01	0	-0.57	11
NM_000249.3(MLH1):c.702G>A	synonymous_exonic	0.1	0	0.801	24
NM_000249.3(MLH1):c.790+10A>G	Intronic	0.09	0	2.964	10
NM_000249.3(MLH1):c.790+59T>A	Intronic	0.01	0	-0.304	59
NM_000249.3(MLH1):c.791-23del	Intronic	0.25	0	-1.179	23
NM_000249.3(MLH1):c.855C>T	synonymous_exonic	0.03	0	2.046	29
NM_000249.3(MLH1):c.861C>T	synonymous_exonic	0.06	0	3.056	23
NM_000249.3(MLH1):c.884+39G>A	Intronic	0.04	0	-0.071	39
NM_000249.3(MLH1):c.885-24T>A	Intronic	0.01	0	0.512	24
NM_000249.3(MLH1):c.954C>T	synonymous_exonic	0	0	-1.542	69
NM_000249.3(MLH1):c.1003C>T	synonymous_exonic	0.02	0	0.494	35
NM_000249.3(MLH1):c.1020C>G	synonymous_exonic	0.02	0	0.007	18
NM_000249.3(MLH1):c.1038+9G>A	Intronic	0.04	0	-0.18	9
NM_000249.3(MLH1):c.1104G>A	synonymous_exonic	0.02	0	-0.982	65
NM_000249.3(MLH1):c.1401C>T	synonymous_exonic	0.07	0	-0.116	8
NM_000249.3(MLH1):c.1558+11G>A	Intronic	0	0	0.511	11
NM_000249.3(MLH1):c.1558+14G>A	Intronic	0	0	-0.096	14
NM_000249.3(MLH1):c.1653C>T	synonymous_exonic	0.13	0	0.245	14
NM_000249.3(MLH1):c.1732-22T>C	Intronic	0.05	0	-0.502	22
NM_000249.3(MLH1):c.1743G>A	synonymous_exonic	0.09	0	-2.226	11
NM_000249.3(MLH1):c.1896+63T>C	Intronic	0.01	0	0.233	63
NM_000249.3(MLH1):c.1959G>T	synonymous_exonic	0	0	0.072	30
NM_000251.2(MSH2):c.212-478T>G	Intronic	1	1	0.169	478
NM_000251.2(MSH2):c.219G>A	synonymous_exonic	0.06	0	0.773	7
NM_000251.2(MSH2):c.252T>C	synonymous_exonic	0.02	0	0.567	40
NM_000251.2(MSH2):c.295A>C	synonymous_exonic	0.09	0	-0.019	71
NM_000251.2(MSH2):c.336C>A	synonymous_exonic	0	0	1.309	30
NM_000251.2(MSH2):c.339G>A	synonymous_exonic	0.01	0	0.614	27
NM_000251.2(MSH2):c.367-27A>C	Intronic	0.02	0	-0.156	27
NM_000251.2(MSH2):c.471C>A	synonymous_exonic	0.01	0	0.27	104
NM_000251.2(MSH2):c.843A>T	synonymous_exonic	0	0	-1.306	50
NM_000251.2(MSH2):c.972G>A	synonymous_exonic	0	0	1.87	29
NM_000251.2(MSH2):c.984C>T	synonymous_exonic	0	0	-1.043	41
NM_000251.2(MSH2):c.1276+11A>G	Intronic	0.05	0	-0.308	11
NM_000251.2(MSH2):c.1277-67A>G	Intronic	0	0	-0.941	67
NM_000251.2(MSH2):c.1344C>T	synonymous_exonic	0.05	0	1.107	42
NM_000251.2(MSH2):c.1488A>G	synonymous_exonic	0.01	0	-0.114	22
NM_000251.2(MSH2):c.1560A>G	synonymous_exonic	0.14	0	-0.289	49
NM_000251.2(MSH2):c.1602T>A	synonymous_exonic	0.04	0	0.005	59
NM_000251.2(MSH2):c.1661+12G>A	Intronic	0.01	0	-0.848	12
NM_000251.2(MSH2):c.1666T>C	synonymous_exonic	0	0	1.503	4
NM_000251.2(MSH2):c.1680T>C	synonymous_exonic	0	0	0.269	18
NM_000251.2(MSH2):c.1737A>G	synonymous_exonic	0	0	0.136	22
NM_000251.2(MSH2):c.1759+9A>C	Intronic	0	0	0.424	9
NM_000251.2(MSH2):c.1760-110_1760-108dup	Intronic	0.02	0	1.371	110
NM_000251.2(MSH2):c.1760-62G>A	Intronic	0	0	-0.445	62
NM_000251.2(MSH2):c.2005+8dup	Intronic	0.09	0	-0.084	8
NM_000251.2(MSH2):c.2005+9C>A	Intronic	0.02	1	-0.957	9
NM_000251.2(MSH2):c.2061C>G	synonymous_exonic	0.01	0	-0.078	55
NM_000251.2(MSH2):c.2139G>C	synonymous_exonic	0.02	0	0.217	71
NM_000251.2(MSH2):c.2154A>G	synonymous_exonic	0.01	0	0.119	56
NM_000251.2(MSH2):c.2211-51A>G	Intronic	0.02	0	-1.692	51
NM_000251.2(MSH2):c.2400A>G	synonymous_exonic	0.01	0	-0.804	58
NM_000251.2(MSH2):c.2430C>G	synonymous_exonic	0.03	0	-0.493	28
NM_000251.2(MSH2):c.2442T>G	synonymous_exonic	0.07	0	-0.879	16
NM_000251.2(MSH2):c.2459-834A>G	Intronic	0	0	-0.054	834
NM_000251.2(MSH2):c.2766T>C	synonymous_exonic	0.05	0	0.226	131
NM_000179.2(MSH6):c.135C>T	synonymous_exonic	0.25	0	0.523	125
NM_000179.2(MSH6):c.276A>G	synonymous_exonic	0.02	0	-0.017	15
NM_000179.2(MSH6):c.457+13A>G	Intronic	0	0	-1.587	13
NM_000179.2(MSH6):c.540T>C	synonymous_exonic	0	0	0.655	82
NM_000179.2(MSH6):c.627+25_627+27del	Intronic	0.12	0	2.05	25
NM_000179.2(MSH6):c.628-74A>G	Intronic	0.01	0	-1.475	74
NM_000179.2(MSH6):c.642C>T	synonymous_exonic	0.04	0	-0.475	14
NM_000179.2(MSH6):c.1164C>T	synonymous_exonic	0	0	0.114	536
NM_000179.2(MSH6):c.1275C>A	synonymous_exonic	0.04	0	0.482	647
NM_000179.2(MSH6):c.1914T>G	synonymous_exonic	0.04	0	-0.292	1258
NM_000179.2(MSH6):c.2239C>T	synonymous_exonic	0	0	1.947	933
NM_000179.2(MSH6):c.3231A>G	synonymous_exonic	0.02	0	0.338	58
NM_000179.2(MSH6):c.3246G>T	synonymous_exonic	0.04	0	0.086	73
NM_000179.2(MSH6):c.3417C>T	synonymous_exonic	0.99	1	1.169	21
NM_000179.2(MSH6):c.3556+74A>G	Intronic	0	0	-2.148	74
NM_000179.2(MSH6):c.3647-51_3647-35del	Intronic	0.01	0	0.606	51
NM_000179.2(MSH6):c.3647-51_3647-35dup	Intronic	0.01	0	0.013	51
NM_000179.2(MSH6):c.4001+12_4001+15del	Intronic	0.02	0	0.327	12
NM_000179.2(MSH6):c.4001+39C>G	Intronic	0.02	0	-0.591	39
NM_001042492.3(NF1):c.168C>T	synonymous_exonic	0.01	0	-0.774	36
NM_001042492.3(NF1):c.288+1137C>T	Intronic	0.72	1	0.055	1137
NM_001042492.3(NF1):c.369C>G	synonymous_exonic	0	0	-0.444	80
NM_001042492.3(NF1):c.702G>A	synonymous_exonic	0	0	-1.738	28
NM_001042492.3(NF1):c.1317T>G	synonymous_exonic	0	0	-0.105	56
NM_001042492.3(NF1):c.1356A>G	synonymous_exonic	0.02	0	0.352	36
NM_001042492.3(NF1):c.1450C>T	synonymous_exonic	0	0	0.715	57
NM_001042492.3(NF1):c.1642-449A>G	Intronic	0.88	1	0.891	449
NM_001042492.3(NF1):c.2034G>A	synonymous_exonic	0.02	0	-1.459	32
NM_001042492.3(NF1):c.2547A>C	synonymous_exonic	0.02	0	-0.124	137
NM_001042492.3(NF1):c.2622G>A	synonymous_exonic	0.08	0	1.587	212
NM_001042492.3(NF1):c.2814G>A	synonymous_exonic	0.1	0	2.162	36
NM_001042492.3(NF1):c.3375G>A	synonymous_exonic	0.03	0	0.003	60
NM_001042492.3(NF1):c.3564A>G	synonymous_exonic	0.01	0	0.396	67
NM_001042492.3(NF1):c.4071C>T	synonymous_exonic	0	0	-0.115	39
NM_001042492.3(NF1):c.4557G>C	synonymous_exonic	0.02	0	1.707	20
NM_001042492.3(NF1):c.5235G>A	synonymous_exonic	0.13	0	0.824	33
NM_001042492.3(NF1):c.5610-456G>T	Intronic	0.98	1	0.251	456
NM_001042492.3(NF1):c.6033A>G	synonymous_exonic	0.02	0	1.917	26
NM_001042492.3(NF1):c.7005C>G	synonymous_exonic	0.54	0	-2.87	57
NM_001042492.3(NF1):c.7368A>G	synonymous_exonic	0	0	0.818	46
NM_001042492.3(NF1):c.7851G>T	synonymous_exonic	0	0	-1.986	18
NM_001042492.3(NF1):c.8151G>A	synonymous_exonic	0.01	0	0.065	9
NM_001042492.3(NF1):c.8445C>T	synonymous_exonic	0.01	0	1.323	67
NM_000535.7(PMS2):c.2466T>C	synonymous_exonic	0.01	0	-1.133	20
NM_000535.7(PMS2):c.2340C>T	synonymous_exonic	0	0	-0.734	64
NM_000535.7(PMS2):c.2253T>C	synonymous_exonic	0.02	0	2.189	22
NM_000535.7(PMS2):c.1569C>G	synonymous_exonic	0.02	0	0.136	424
NM_000535.7(PMS2):c.1488C>T	synonymous_exonic	0.02	0	-0.825	343
NM_000535.7(PMS2):c.825A>G	synonymous_exonic	0.79	1	-0.64	21
NM_000535.7(PMS2):c.780C>G	synonymous_exonic	0.02	0	-3.828	23
NM_000535.7(PMS2):c.687T>C	synonymous_exonic	0.22	0	-0.349	18
NM_000535.7(PMS2):c.384G>A	synonymous_exonic	0.07	0	-0.617	30
NM_000535.7(PMS2):c.288C>T	synonymous_exonic	0.11	0	0.041	37
NM_000535.7(PMS2):c.139C>T	synonymous_exonic	0.04	0	0.019	24
NM_001122757.3(POU1F1):c.292+131T>A	Intronic	0	0	-0.694	131
NM_001122757.3(POU1F1):c.292+131T>C	Intronic	0	0	-0.694	131
NM_001122757.3(POU1F1):c.292+131T>G	Intronic	0.01	0	-0.694	131
NM_001122757.3(POU1F1):c.292+130A>C	Intronic	0.01	0	-0.183	130
NM_001122757.3(POU1F1):c.292+130A>G	Intronic	0.01	0	-0.183	130
NM_001122757.3(POU1F1):c.292+130A>T	Intronic	0.01	0	-0.183	130
NM_001122757.3(POU1F1):c.292+129A>C	Intronic	0.01	0	1.395	129
NM_001122757.3(POU1F1):c.292+129A>G	Intronic	0.02	0	1.395	129
NM_001122757.3(POU1F1):c.292+129A>T	Intronic	0.01	0	1.395	129
NM_001122757.3(POU1F1):c.292+128A>C	Intronic	0.01	0	0.524	128
NM_001122757.3(POU1F1):c.292+128A>G	Intronic	0.01	0	0.524	128
NM_001122757.3(POU1F1):c.292+128A>T	Intronic	0.02	0	0.524	128
NM_001122757.3(POU1F1):c.292+127A>C	Intronic	0.01	0	0.73	127
NM_001122757.3(POU1F1):c.292+127A>G	Intronic	0.01	0	0.73	127
NM_001122757.3(POU1F1):c.292+127A>T	Intronic	0.01	0	0.73	127
NM_001122757.3(POU1F1):c.292+126A>C	Intronic	0.01	0	-0.187	126
NM_001122757.3(POU1F1):c.292+126A>G	Intronic	0.01	0	-0.187	126
NM_001122757.3(POU1F1):c.292+126A>T	Intronic	0.01	0	-0.187	126
NM_001122757.3(POU1F1):c.292+125T>A	Intronic	0.01	0	0.03	125
NM_001122757.3(POU1F1):c.292+125T>C	Intronic	0.01	0	0.03	125
NM_001122757.3(POU1F1):c.292+125T>G	Intronic	0.01	0	0.03	125
NM_001122757.3(POU1F1):c.292+124T>A	Intronic	0	0	-0.963	124
NM_001122757.3(POU1F1):c.292+124T>C	Intronic	0.01	0	-0.963	124
NM_001122757.3(POU1F1):c.292+124T>G	Intronic	0.02	0	-0.963	124
NM_001122757.3(POU1F1):c.292+123G>A	Intronic	0.01	0	-0.224	123
NM_001122757.3(POU1F1):c.292+123G>C	Intronic	0.01	0	-0.224	123
NM_001122757.3(POU1F1):c.292+123G>T	Intronic	0.01	0	-0.224	123
NM_001122757.3(POU1F1):c.292+122T>A	Intronic	0.01	0	0.725	122
NM_001122757.3(POU1F1):c.292+122T>C	Intronic	0.01	0	0.725	122
NM_001122757.3(POU1F1):c.292+122T>G	Intronic	0.01	0	0.725	122
NM_001122757.3(POU1F1):c.292+121C>A	Intronic	0.01	0	0.17	121
NM_001122757.3(POU1F1):c.292+121C>G	Intronic	0.02	0	0.17	121
NM_001122757.3(POU1F1):c.292+121C>T	Intronic	0.01	0	0.17	121
NM_001122757.3(POU1F1):c.292+120A>C	Intronic	0.01	0	-0.366	120
NM_001122757.3(POU1F1):c.292+120A>G	Intronic	0.01	0	-0.366	120
NM_001122757.3(POU1F1):c.292+120A>T	Intronic	0.01	0	-0.366	120
NM_001122757.3(POU1F1):c.292+119T>A	Intronic	0.01	0	-0.221	119
NM_001122757.3(POU1F1):c.292+119T>C	Intronic	0	0	-0.221	119
NM_001122757.3(POU1F1):c.292+119T>G	Intronic	0	0	-0.221	119
NM_001122757.3(POU1F1):c.292+118T>A	Intronic	0	0	0.244	118
NM_001122757.3(POU1F1):c.292+118T>C	Intronic	0	0	0.244	118
NM_001122757.3(POU1F1):c.292+118T>G	Intronic	0	0	0.244	118
NM_001122757.3(POU1F1):c.292+117A>C	Intronic	0	0	-0.389	117
NM_001122757.3(POU1F1):c.292+117A>G	Intronic	0.01	0	-0.389	117
NM_001122757.3(POU1F1):c.292+117A>T	Intronic	0	0	-0.389	117
NM_001122757.3(POU1F1):c.292+116A>C	Intronic	0.01	0	1.718	116
NM_001122757.3(POU1F1):c.292+116A>G	Intronic	0.02	0	1.718	116
NM_001122757.3(POU1F1):c.292+116A>T	Intronic	0	0	1.718	116
NM_001122757.3(POU1F1):c.292+115A>C	Intronic	0	0	1.413	115
NM_001122757.3(POU1F1):c.292+115A>G	Intronic	0	0	1.413	115
NM_001122757.3(POU1F1):c.292+115A>T	Intronic	0	0	1.413	115
NM_001122757.3(POU1F1):c.292+114A>C	Intronic	0.01	0	-0.093	114
NM_001122757.3(POU1F1):c.292+114A>G	Intronic	0	0	-0.093	114
NM_001122757.3(POU1F1):c.292+114A>T	Intronic	0.01	0	-0.093	114
NM_001122757.3(POU1F1):c.292+113G>A	Intronic	0	0	0.913	113
NM_001122757.3(POU1F1):c.292+113G>C	Intronic	0.01	0	0.913	113
NM_001122757.3(POU1F1):c.292+113G>T	Intronic	0.01	0	0.913	113
NM_001122757.3(POU1F1):c.292+112T>A	Intronic	0.01	0	0.453	112
NM_001122757.3(POU1F1):c.292+112T>C	Intronic	0.01	0	0.453	112
NM_001122757.3(POU1F1):c.292+112T>G	Intronic	0.01	0	0.453	112
NM_001122757.3(POU1F1):c.292+111T>A	Intronic	0	0	-0.002	111
NM_001122757.3(POU1F1):c.292+111T>C	Intronic	0	0	-0.002	111
NM_001122757.3(POU1F1):c.292+111T>G	Intronic	0	0	-0.002	111
NM_001122757.3(POU1F1):c.292+110T>A	Intronic	0	0	0.09	110
NM_001122757.3(POU1F1):c.292+110T>C	Intronic	0	0	0.09	110
NM_001122757.3(POU1F1):c.292+110T>G	Intronic	0	0	0.09	110
NM_001122757.3(POU1F1):c.292+109C>A	Intronic	0.01	0	0.358	109
NM_001122757.3(POU1F1):c.292+109C>G	Intronic	0.01	0	0.358	109
NM_001122757.3(POU1F1):c.292+109C>T	Intronic	0	0	0.358	109
NM_001122757.3(POU1F1):c.292+108A>C	Intronic	0.01	0	-0.273	108
NM_001122757.3(POU1F1):c.292+108A>G	Intronic	0.02	0	-0.273	108
NM_001122757.3(POU1F1):c.292+108A>T	Intronic	0	0	-0.273	108
NM_001122757.3(POU1F1):c.292+107A>C	Intronic	0.01	0	0.102	107
NM_001122757.3(POU1F1):c.292+107A>G	Intronic	0.01	0	0.102	107
NM_001122757.3(POU1F1):c.292+107A>T	Intronic	0	0	0.102	107
NM_001122757.3(POU1F1):c.292+106T>A	Intronic	0	0	0.285	106
NM_001122757.3(POU1F1):c.292+106T>C	Intronic	0.01	0	0.285	106
NM_001122757.3(POU1F1):c.292+106T>G	Intronic	0.01	0	0.285	106
NM_001122757.3(POU1F1):c.292+105T>A	Intronic	0	0	-0.492	105
NM_001122757.3(POU1F1):c.292+105T>C	Intronic	0.01	0	-0.492	105
NM_001122757.3(POU1F1):c.292+105T>G	Intronic	0.01	0	-0.492	105
NM_001122757.3(POU1F1):c.292+104C>A	Intronic	0.01	0	0.976	104
NM_001122757.3(POU1F1):c.292+104C>G	Intronic	0.01	0	0.976	104
NM_001122757.3(POU1F1):c.292+104C>T	Intronic	0	0	0.976	104
NM_001122757.3(POU1F1):c.292+103T>A	Intronic	0.01	0	-0.34	103
NM_001122757.3(POU1F1):c.292+103T>C	Intronic	0.01	0	-0.34	103
NM_001122757.3(POU1F1):c.292+103T>G	Intronic	0.01	0	-0.34	103
NM_001122757.3(POU1F1):c.292+102T>A	Intronic	0.01	0	-0.455	102
NM_001122757.3(POU1F1):c.292+102T>C	Intronic	0.01	0	-0.455	102
NM_001122757.3(POU1F1):c.292+102T>G	Intronic	0.01	0	-0.455	102
NM_001122757.3(POU1F1):c.292+101T>A	Intronic	0	0	1.221	101
NM_001122757.3(POU1F1):c.292+101T>C	Intronic	0.01	0	1.221	101
NM_001122757.3(POU1F1):c.292+101T>G	Intronic	0.01	0	1.221	101
NM_001122757.3(POU1F1):c.292+100A>C	Intronic	0.01	0	-0.231	100
NM_001122757.3(POU1F1):c.292+100A>G	Intronic	0.01	0	-0.231	100
NM_001122757.3(POU1F1):c.292+100A>T	Intronic	0	0	-0.231	100
NM_001122757.3(POU1F1):c.292+99G>A	Intronic	0.01	0	-0.342	99
NM_001122757.3(POU1F1):c.292+99G>C	Intronic	0.01	0	-0.342	99
NM_001122757.3(POU1F1):c.292+99G>T	Intronic	0.01	0	-0.342	99
NM_001122757.3(POU1F1):c.292+98T>A	Intronic	0.01	0	0.115	98
NM_001122757.3(POU1F1):c.292+98T>C	Intronic	0.02	0	0.115	98
NM_001122757.3(POU1F1):c.292+98T>G	Intronic	0.02	0	0.115	98
NM_001122757.3(POU1F1):c.292+97T>A	Intronic	0	0	-0.345	97
NM_001122757.3(POU1F1):c.292+97T>C	Intronic	0.01	0	-0.345	97
NM_001122757.3(POU1F1):c.292+97T>G	Intronic	0.02	0	-0.345	97
NM_001122757.3(POU1F1):c.292+96T>A	Intronic	0	0	1.3	96
NM_001122757.3(POU1F1):c.292+96T>C	Intronic	0	0	1.3	96
NM_001122757.3(POU1F1):c.292+96T>G	Intronic	0.01	0	1.3	96
NM_001122757.3(POU1F1):c.292+95A>C	Intronic	0	0	0.621	95
NM_001122757.3(POU1F1):c.292+95A>G	Intronic	0.02	0	0.621	95
NM_001122757.3(POU1F1):c.292+95A>T	Intronic	0	0	0.621	95
NM_001122757.3(POU1F1):c.292+94A>C	Intronic	0	0	0.626	94
NM_001122757.3(POU1F1):c.292+94A>G	Intronic	0	0	0.626	94
NM_001122757.3(POU1F1):c.292+94A>T	Intronic	0	0	0.626	94
NM_001122757.3(POU1F1):c.292+93A>C	Intronic	0	0	0.059	93
NM_001122757.3(POU1F1):c.292+93A>G	Intronic	0.01	0	0.059	93
NM_001122757.3(POU1F1):c.292+93A>T	Intronic	0.01	0	0.059	93
NM_001122757.3(POU1F1):c.292+92G>A	Intronic	0	0	-0.787	92
NM_001122757.3(POU1F1):c.292+92G>C	Intronic	0.02	0	-0.787	92
NM_001122757.3(POU1F1):c.292+92G>T	Intronic	0.01	0	-0.787	92
NM_001122757.3(POU1F1):c.292+91T>A	Intronic	0.01	0	0.313	91
NM_001122757.3(POU1F1):c.292+91T>C	Intronic	0.01	0	0.313	91
NM_001122757.3(POU1F1):c.292+91T>G	Intronic	0.02	0	0.313	91
NM_001122757.3(POU1F1):c.292+90A>C	Intronic	0.01	0	-0.623	90
NM_001122757.3(POU1F1):c.292+90A>G	Intronic	0.01	0	-0.623	90
NM_001122757.3(POU1F1):c.292+90A>T	Intronic	0	0	-0.623	90
NM_001122757.3(POU1F1):c.292+89C>A	Intronic	0	0	0.093	89
NM_001122757.3(POU1F1):c.292+89C>G	Intronic	0.01	0	0.093	89
NM_001122757.3(POU1F1):c.292+89C>T	Intronic	0	0	0.093	89
NM_001122757.3(POU1F1):c.292+88A>C	Intronic	0.01	0	-0.213	88
NM_001122757.3(POU1F1):c.292+88A>G	Intronic	0.01	0	-0.213	88
NM_001122757.3(POU1F1):c.292+88A>T	Intronic	0.01	0	-0.213	88
NM_001122757.3(POU1F1):c.292+87G>A	Intronic	0	0	-0.669	87
NM_001122757.3(POU1F1):c.292+87G>C	Intronic	0.01	0	-0.669	87
NM_001122757.3(POU1F1):c.292+87G>T	Intronic	0.01	0	-0.669	87
NM_001122757.3(POU1F1):c.292+86T>A	Intronic	0.02	0	0.87	86
NM_001122757.3(POU1F1):c.292+86T>C	Intronic	0.02	0	0.87	86
NM_001122757.3(POU1F1):c.292+86T>G	Intronic	0.02	0	0.87	86
NM_001122757.3(POU1F1):c.292+85G>A	Intronic	0.01	0	-1.97	85
NM_001122757.3(POU1F1):c.292+85G>C	Intronic	0	0	-1.97	85
NM_001122757.3(POU1F1):c.292+85G>T	Intronic	0	0	-1.97	85
NM_001122757.3(POU1F1):c.292+84T>A	Intronic	0.01	0	-1.161	84
NM_001122757.3(POU1F1):c.292+84T>C	Intronic	0	0	-1.161	84
NM_001122757.3(POU1F1):c.292+83G>A	Intronic	0	0	-0.882	83
NM_001122757.3(POU1F1):c.292+83G>C	Intronic	0	0	-0.882	83
NM_001122757.3(POU1F1):c.292+83G>T	Intronic	0	0	-0.882	83
NM_001122757.3(POU1F1):c.292+82A>C	Intronic	0.02	0	0.147	82
NM_001122757.3(POU1F1):c.292+82A>G	Intronic	0.01	0	0.147	82
NM_001122757.3(POU1F1):c.292+82A>T	Intronic	0.01	0	0.147	82
NM_001122757.3(POU1F1):c.292+81G>A	Intronic	0	0	1.266	81
NM_001122757.3(POU1F1):c.292+81G>C	Intronic	0.01	0	1.266	81
NM_001122757.3(POU1F1):c.292+81G>T	Intronic	0.01	0	1.266	81
NM_001122757.3(POU1F1):c.292+80A>C	Intronic	0.01	0	0.466	80
NM_001122757.3(POU1F1):c.292+80A>G	Intronic	0.02	0	0.466	80
NM_001122757.3(POU1F1):c.292+80A>T	Intronic	0	0	0.466	80
NM_001122757.3(POU1F1):c.292+79C>A	Intronic	0.01	0	1.14	79
NM_001122757.3(POU1F1):c.292+79C>G	Intronic	0.01	0	1.14	79
NM_001122757.3(POU1F1):c.292+79C>T	Intronic	0.01	0	1.14	79
NM_001122757.3(POU1F1):c.292+78T>A	Intronic	0.01	0	-0.739	78
NM_001122757.3(POU1F1):c.292+78T>C	Intronic	0.01	0	-0.739	78
NM_001122757.3(POU1F1):c.292+78T>G	Intronic	0.02	0	-0.739	78
NM_001122757.3(POU1F1):c.292+77A>C	Intronic	0.03	0	0.487	77
NM_001122757.3(POU1F1):c.292+77A>G	Intronic	0.01	0	0.487	77
NM_001122757.3(POU1F1):c.292+77A>T	Intronic	0.02	0	0.487	77
NM_001122757.3(POU1F1):c.292+76G>A	Intronic	0.01	0	0.913	76
NM_001122757.3(POU1F1):c.292+76G>C	Intronic	0.02	0	0.913	76
NM_001122757.3(POU1F1):c.292+76G>T	Intronic	0.03	0	0.913	76
NM_001122757.3(POU1F1):c.292+75T>A	Intronic	0.01	0	0.551	75
NM_001122757.3(POU1F1):c.292+75T>C	Intronic	0.01	0	0.551	75
NM_001122757.3(POU1F1):c.292+75T>G	Intronic	0	0	0.551	75
NM_001122757.3(POU1F1):c.292+74G>A	Intronic	0.01	0	0.024	74
NM_001122757.3(POU1F1):c.292+74G>C	Intronic	0	0	0.024	74
NM_001122757.3(POU1F1):c.292+74G>T	Intronic	0.01	0	0.024	74
NM_001122757.3(POU1F1):c.292+73T>A	Intronic	0.02	0	-0.447	73
NM_001122757.3(POU1F1):c.292+73T>C	Intronic	0.01	0	-0.447	73
NM_001122757.3(POU1F1):c.292+73T>G	Intronic	0.02	0	-0.447	73
NM_001122757.3(POU1F1):c.292+72T>A	Intronic	0	0	1.611	72
NM_001122757.3(POU1F1):c.292+72T>C	Intronic	0	0	1.611	72
NM_001122757.3(POU1F1):c.292+72T>G	Intronic	0.01	0	1.611	72
NM_001122757.3(POU1F1):c.292+71A>C	Intronic	0	0	0.238	71
NM_001122757.3(POU1F1):c.292+71A>G	Intronic	0.01	0	0.238	71
NM_001122757.3(POU1F1):c.292+71A>T	Intronic	0.01	0	0.238	71
NM_001122757.3(POU1F1):c.292+70A>C	Intronic	0	0	0.569	70
NM_001122757.3(POU1F1):c.292+70A>G	Intronic	0.01	0	0.569	70
NM_001122757.3(POU1F1):c.292+70A>T	Intronic	0.01	0	0.569	70
NM_001122757.3(POU1F1):c.292+69G>A	Intronic	0.01	0	-0.009	69
NM_001122757.3(POU1F1):c.292+69G>C	Intronic	0.01	0	-0.009	69
NM_001122757.3(POU1F1):c.292+69G>T	Intronic	0.01	0	-0.009	69
NM_001122757.3(POU1F1):c.292+68A>C	Intronic	0.01	0	-3.174	68
NM_001122757.3(POU1F1):c.292+68A>G	Intronic	0.01	0	-3.174	68
NM_001122757.3(POU1F1):c.292+68A>T	Intronic	0.01	0	-3.174	68
NM_001122757.3(POU1F1):c.292+67A>C	Intronic	0.01	0	-1.294	67
NM_001122757.3(POU1F1):c.292+67A>G	Intronic	0.01	0	-1.294	67
NM_001122757.3(POU1F1):c.292+67A>T	Intronic	0.01	0	-1.294	67
NM_001122757.3(POU1F1):c.292+66A>C	Intronic	0	0	-0.459	66
NM_001122757.3(POU1F1):c.292+66A>G	Intronic	0.01	0	-0.459	66
NM_001122757.3(POU1F1):c.292+66A>T	Intronic	0.01	0	-0.459	66
NM_001122757.3(POU1F1):c.292+65G>A	Intronic	0.01	0	-0.365	65
NM_001122757.3(POU1F1):c.292+65G>C	Intronic	0.01	0	-0.365	65
NM_001122757.3(POU1F1):c.292+65G>T	Intronic	0.01	0	-0.365	65
NM_001122757.3(POU1F1):c.292+64T>A	Intronic	0.02	0	-0.375	64
NM_001122757.3(POU1F1):c.292+64T>C	Intronic	0	0	-0.375	64
NM_001122757.3(POU1F1):c.292+64T>G	Intronic	0.01	0	-0.375	64
NM_001122757.3(POU1F1):c.292+63C>A	Intronic	0.01	0	0.433	63
NM_001122757.3(POU1F1):c.292+63C>G	Intronic	0.01	0	0.433	63
NM_001122757.3(POU1F1):c.292+63C>T	Intronic	0.01	0	0.433	63
NM_001122757.3(POU1F1):c.292+62C>A	Intronic	0	0	0.249	62
NM_001122757.3(POU1F1):c.292+62C>G	Intronic	0.01	0	0.249	62
NM_001122757.3(POU1F1):c.292+62C>T	Intronic	0	0	0.249	62
NM_001122757.3(POU1F1):c.292+61G>A	Intronic	0.02	0	-0.13	61
NM_001122757.3(POU1F1):c.292+61G>C	Intronic	0.01	0	-0.13	61
NM_001122757.3(POU1F1):c.292+61G>T	Intronic	0	0	-0.13	61
NM_001122757.3(POU1F1):c.292+60G>A	Intronic	0	0	1.235	60
NM_001122757.3(POU1F1):c.292+60G>C	Intronic	0.01	0	1.235	60
NM_001122757.3(POU1F1):c.292+60G>T	Intronic	0.01	0	1.235	60
NM_001122757.3(POU1F1):c.292+59G>A	Intronic	0.01	0	0.382	59
NM_001122757.3(POU1F1):c.292+59G>C	Intronic	0.01	0	0.382	59
NM_001122757.3(POU1F1):c.292+59G>T	Intronic	0	0	0.382	59
NM_001122757.3(POU1F1):c.292+58T>A	Intronic	0.01	0	1.008	58
NM_001122757.3(POU1F1):c.292+58T>C	Intronic	0.01	0	1.008	58
NM_001122757.3(POU1F1):c.292+58T>G	Intronic	0.01	0	1.008	58
NM_001122757.3(POU1F1):c.292+57C>A	Intronic	0	0	0.102	57
NM_001122757.3(POU1F1):c.292+57C>G	Intronic	0.01	0	0.102	57
NM_001122757.3(POU1F1):c.292+57C>T	Intronic	0	0	0.102	57
NM_001122757.3(POU1F1):c.292+56T>A	Intronic	0.01	0	-0.495	56
NM_001122757.3(POU1F1):c.292+56T>C	Intronic	0.01	0	-0.495	56
NM_001122757.3(POU1F1):c.292+56T>G	Intronic	0.01	0	-0.495	56
NM_001122757.3(POU1F1):c.292+55T>A	Intronic	0	0	1.082	55
NM_001122757.3(POU1F1):c.292+55T>C	Intronic	0.01	0	1.082	55
NM_001122757.3(POU1F1):c.292+55T>G	Intronic	0	0	1.082	55
NM_001122757.3(POU1F1):c.292+54T>A	Intronic	0	0	0.805	54
NM_001122757.3(POU1F1):c.292+54T>C	Intronic	0.01	0	0.805	54
NM_001122757.3(POU1F1):c.292+54T>G	Intronic	0	0	0.805	54
NM_001122757.3(POU1F1):c.292+53T>A	Intronic	0	0	-0.053	53
NM_001122757.3(POU1F1):c.292+53T>C	Intronic	0.01	0	-0.053	53
NM_001122757.3(POU1F1):c.292+53T>G	Intronic	0.01	0	-0.053	53
NM_001122757.3(POU1F1):c.292+52A>C	Intronic	0.01	0	0.518	52
NM_001122757.3(POU1F1):c.292+52A>G	Intronic	0.02	0	0.518	52
NM_001122757.3(POU1F1):c.292+52A>T	Intronic	0.01	0	0.518	52
NM_001122757.3(POU1F1):c.292+51G>A	Intronic	0.01	0	-1.984	51
NM_001122757.3(POU1F1):c.292+51G>C	Intronic	0.01	0	-1.984	51
NM_001122757.3(POU1F1):c.292+51G>T	Intronic	0.02	0	-1.984	51
NM_001122757.3(POU1F1):c.292+50G>A	Intronic	0.02	0	0.294	50
NM_001122757.3(POU1F1):c.292+50G>C	Intronic	0.01	0	0.294	50
NM_001122757.3(POU1F1):c.292+50G>T	Intronic	0.02	0	0.294	50
NM_001122757.3(POU1F1):c.292+49T>A	Intronic	0.01	0	-0.138	49
NM_001122757.3(POU1F1):c.292+49T>C	Intronic	0	0	-0.138	49
NM_001122757.3(POU1F1):c.292+49T>G	Intronic	0.01	0	-0.138	49
NM_001122757.3(POU1F1):c.292+48A>C	Intronic	0.01	0	-0.442	48
NM_001122757.3(POU1F1):c.292+48A>G	Intronic	0.01	0	-0.442	48
NM_001122757.3(POU1F1):c.292+48A>T	Intronic	0.02	0	-0.442	48
NM_001122757.3(POU1F1):c.292+47G>A	Intronic	0	0	0.733	47
NM_001122757.3(POU1F1):c.292+47G>C	Intronic	0.01	0	0.733	47
NM_001122757.3(POU1F1):c.292+47G>T	Intronic	0	0	0.733	47
NM_001122757.3(POU1F1):c.292+46A>C	Intronic	0.01	0	-0.039	46
NM_001122757.3(POU1F1):c.292+46A>G	Intronic	0.01	0	-0.039	46
NM_001122757.3(POU1F1):c.292+46A>T	Intronic	0	0	-0.039	46
NM_001122757.3(POU1F1):c.292+45T>A	Intronic	0.01	0	0.079	45
NM_001122757.3(POU1F1):c.292+45T>C	Intronic	0.01	0	0.079	45
NM_001122757.3(POU1F1):c.292+45T>G	Intronic	0.01	0	0.079	45
NM_001122757.3(POU1F1):c.292+44T>A	Intronic	0.01	0	1.244	44
NM_001122757.3(POU1F1):c.292+44T>C	Intronic	0.01	0	1.244	44
NM_001122757.3(POU1F1):c.292+44T>G	Intronic	0	0	1.244	44
NM_001122757.3(POU1F1):c.292+43C>A	Intronic	0.01	0	0.142	43
NM_001122757.3(POU1F1):c.292+43C>G	Intronic	0.01	0	0.142	43
NM_001122757.3(POU1F1):c.292+43C>T	Intronic	0.01	0	0.142	43
NM_001122757.3(POU1F1):c.292+42A>C	Intronic	0.01	0	0.132	42
NM_001122757.3(POU1F1):c.292+42A>G	Intronic	0.01	0	0.132	42
NM_001122757.3(POU1F1):c.292+42A>T	Intronic	0	0	0.132	42
NM_001122757.3(POU1F1):c.292+41C>A	Intronic	0.01	0	-0.174	41
NM_001122757.3(POU1F1):c.292+41C>G	Intronic	0	0	-0.174	41
NM_001122757.3(POU1F1):c.292+41C>T	Intronic	0	0	-0.174	41
NM_001122757.3(POU1F1):c.292+40A>C	Intronic	0.01	0	2.8	40
NM_001122757.3(POU1F1):c.292+40A>G	Intronic	0.02	0	2.8	40
NM_001122757.3(POU1F1):c.292+40A>T	Intronic	0.01	0	2.8	40
NM_001122757.3(POU1F1):c.292+39G>A	Intronic	0	0	-0.998	39
NM_001122757.3(POU1F1):c.292+39G>C	Intronic	0.02	0	-0.998	39
NM_001122757.3(POU1F1):c.292+39G>T	Intronic	0.01	0	-0.998	39
NM_001122757.3(POU1F1):c.292+38G>A	Intronic	0.02	0	0.907	38
NM_001122757.3(POU1F1):c.292+38G>C	Intronic	0.01	0	0.907	38
NM_001122757.3(POU1F1):c.292+38G>T	Intronic	0.02	0	0.907	38
NM_001122757.3(POU1F1):c.292+37G>A	Intronic	0.02	0	0.955	37
NM_001122757.3(POU1F1):c.292+37G>C	Intronic	0.01	0	0.955	37
NM_001122757.3(POU1F1):c.292+37G>T	Intronic	0.01	0	0.955	37
NM_001122757.3(POU1F1):c.292+36G>A	Intronic	0.01	0	1.749	36
NM_001122757.3(POU1F1):c.292+36G>C	Intronic	0.01	0	1.749	36
NM_001122757.3(POU1F1):c.292+36G>T	Intronic	0.02	0	1.749	36
NM_001122757.3(POU1F1):c.292+35T>A	Intronic	0.01	0	0.053	35
NM_001122757.3(POU1F1):c.292+35T>C	Intronic	0.01	0	0.053	35
NM_001122757.3(POU1F1):c.292+35T>G	Intronic	0.01	0	0.053	35
NM_001122757.3(POU1F1):c.292+34T>A	Intronic	0.01	0	-0.054	34
NM_001122757.3(POU1F1):c.292+34T>C	Intronic	0.01	0	-0.054	34
NM_001122757.3(POU1F1):c.292+34T>G	Intronic	0	0	-0.054	34
NM_001122757.3(POU1F1):c.292+33T>A	Intronic	0.02	0	1.52	33
NM_001122757.3(POU1F1):c.292+33T>C	Intronic	0.02	0	1.52	33
NM_001122757.3(POU1F1):c.292+33T>G	Intronic	0.04	0	1.52	33
NM_001122757.3(POU1F1):c.292+32A>C	Intronic	0	0	0.496	32
NM_001122757.3(POU1F1):c.292+32A>G	Intronic	0.03	0	0.496	32
NM_001122757.3(POU1F1):c.292+32A>T	Intronic	0.01	0	0.496	32
NM_001122757.3(POU1F1):c.292+31A>C	Intronic	0	0	-0.441	31
NM_001122757.3(POU1F1):c.292+31A>G	Intronic	0.01	0	-0.441	31
NM_001122757.3(POU1F1):c.292+31A>T	Intronic	0.02	0	-0.441	31
NM_001122757.3(POU1F1):c.292+30G>A	Intronic	0.01	0	1.987	30
NM_001122757.3(POU1F1):c.292+30G>C	Intronic	0.01	0	1.987	30
NM_001122757.3(POU1F1):c.292+30G>T	Intronic	0.02	0	1.987	30
NM_001122757.3(POU1F1):c.292+29T>A	Intronic	0.02	0	0.844	29
NM_001122757.3(POU1F1):c.292+29T>C	Intronic	0.01	0	0.844	29
NM_001122757.3(POU1F1):c.292+29T>G	Intronic	0.02	0	0.844	29
NM_001122757.3(POU1F1):c.292+28T>A	Intronic	0.02	0	1.532	28
NM_001122757.3(POU1F1):c.292+28T>C	Intronic	0.02	0	1.532	28
NM_001122757.3(POU1F1):c.292+28T>G	Intronic	0.05	0	1.532	28
NM_001122757.3(POU1F1):c.292+27A>C	Intronic	0.01	0	0.138	27
NM_001122757.3(POU1F1):c.292+27A>G	Intronic	0.01	0	0.138	27
NM_001122757.3(POU1F1):c.292+27A>T	Intronic	0.03	0	0.138	27
NM_001122757.3(POU1F1):c.292+26T>A	Intronic	0.01	0	-1.361	26
NM_001122757.3(POU1F1):c.292+26T>C	Intronic	0.02	0	-1.361	26
NM_001122757.3(POU1F1):c.292+26T>G	Intronic	0.02	0	-1.361	26
NM_001122757.3(POU1F1):c.292+25T>A	Intronic	0.03	0	0.138	25
NM_001122757.3(POU1F1):c.292+25T>C	Intronic	0.02	0	0.138	25
NM_001122757.3(POU1F1):c.292+25T>G	Intronic	0.03	0	0.138	25
NM_001122757.3(POU1F1):c.292+24G>A	Intronic	0.03	0	0.28	24
NM_001122757.3(POU1F1):c.292+24G>C	Intronic	0.01	0	0.28	24
NM_001122757.3(POU1F1):c.292+24G>T	Intronic	0.02	0	0.28	24
NM_001122757.3(POU1F1):c.292+23T>A	Intronic	0.05	0	0.89	23
NM_001122757.3(POU1F1):c.292+23T>C	Intronic	0.01	0	0.89	23
NM_001122757.3(POU1F1):c.292+23T>G	Intronic	0.04	0	0.89	23
NM_001122757.3(POU1F1):c.292+22A>C	Intronic	0	0	-0.512	22
NM_001122757.3(POU1F1):c.292+22A>G	Intronic	0	0	-0.512	22
NM_001122757.3(POU1F1):c.292+22A>T	Intronic	0.02	0	-0.512	22
NM_001122757.3(POU1F1):c.292+21C>A	Intronic	0	0	-0.738	21
NM_001122757.3(POU1F1):c.292+21C>G	Intronic	0.04	0	-0.738	21
NM_001122757.3(POU1F1):c.292+21C>T	Intronic	0.01	0	-0.738	21
NM_001122757.3(POU1F1):c.292+20A>C	Intronic	0.01	0	-0.197	20
NM_001122757.3(POU1F1):c.292+20A>G	Intronic	0.01	0	-0.197	20
NM_001122757.3(POU1F1):c.292+20A>T	Intronic	0.01	0	-0.197	20
NM_001122757.3(POU1F1):c.292+19T>A	Intronic	0.01	0	-0.023	19
NM_001122757.3(POU1F1):c.292+19T>C	Intronic	0.02	0	-0.023	19
NM_001122757.3(POU1F1):c.292+19T>G	Intronic	0.02	0	-0.023	19
NM_001122757.3(POU1F1):c.292+18T>A	Intronic	0.03	0	0.33	18
NM_001122757.3(POU1F1):c.292+18T>C	Intronic	0.03	0	0.33	18
NM_001122757.3(POU1F1):c.292+18T>G	Intronic	0.03	0	0.33	18
NM_001122757.3(POU1F1):c.292+17T>A	Intronic	0.02	0	0.391	17
NM_001122757.3(POU1F1):c.292+17T>C	Intronic	0.01	0	0.391	17
NM_001122757.3(POU1F1):c.292+17T>G	Intronic	0.01	0	0.391	17
NM_001122757.3(POU1F1):c.292+16T>A	Intronic	0.02	0	0.487	16
NM_001122757.3(POU1F1):c.292+16T>C	Intronic	0.02	0	0.487	16
NM_001122757.3(POU1F1):c.292+16T>G	Intronic	0.02	0	0.487	16
NM_001122757.3(POU1F1):c.292+15C>A	Intronic	0.01	0	0.82	15
NM_001122757.3(POU1F1):c.292+15C>G	Intronic	0	0	0.82	15
NM_001122757.3(POU1F1):c.292+15C>T	Intronic	0.01	0	0.82	15
NM_001122757.3(POU1F1):c.292+14T>A	Intronic	0.01	0	0.139	14
NM_001122757.3(POU1F1):c.292+14T>C	Intronic	0.01	0	0.139	14
NM_001122757.3(POU1F1):c.292+14T>G	Intronic	0.03	0	0.139	14
NM_001122757.3(POU1F1):c.292+13G>A	Intronic	0.01	0	-0.605	13
NM_001122757.3(POU1F1):c.292+13G>C	Intronic	0.02	0	-0.605	13
NM_001122757.3(POU1F1):c.292+13G>T	Intronic	0.02	0	-0.605	13
NM_001122757.3(POU1F1):c.292+12T>A	Intronic	0.04	0	0.28	12
NM_001122757.3(POU1F1):c.292+12T>C	Intronic	0.01	0	0.28	12
NM_001122757.3(POU1F1):c.292+12T>G	Intronic	0.03	0	0.28	12
NM_001122757.3(POU1F1):c.292+11T>A	Intronic	0.02	0	0.031	11
NM_001122757.3(POU1F1):c.292+11T>C	Intronic	0.01	0	0.031	11
NM_001122757.3(POU1F1):c.292+11T>G	Intronic	0.03	0	0.031	11
NM_001122757.3(POU1F1):c.292+10G>A	Intronic	0.02	0	-0.368	10
NM_001122757.3(POU1F1):c.292+10G>C	Intronic	0.02	0	-0.368	10
NM_001122757.3(POU1F1):c.292+10G>T	Intronic	0.02	0	-0.368	10
NM_001122757.3(POU1F1):c.292+9A>C	Intronic	0.02	0	0.443	9
NM_001122757.3(POU1F1):c.292+9A>G	Intronic	0.02	0	0.443	9
NM_001122757.3(POU1F1):c.292+9A>T	Intronic	0.02	0	0.443	9
NM_001122757.3(POU1F1):c.292+8A>C	Intronic	0.02	0	1.402	8
NM_001122757.3(POU1F1):c.292+8A>G	Intronic	0.01	0	1.402	8
NM_001122757.3(POU1F1):c.292+8A>T	Intronic	0.03	0	1.402	8
NM_001122757.3(POU1F1):c.292+7A>C	Intronic	0	0	0.465	7
NM_001122757.3(POU1F1):c.292+7A>G	Intronic	0	0	0.465	7
NM_001122757.3(POU1F1):c.292+7A>T	Intronic	0.03	0	0.465	7
NM_001122757.3(POU1F1):c.285G>A	synonymous_exonic	0.02	0	2.29	7
NM_001122757.3(POU1F1):c.285G>C	synonymous_exonic	0.01	0	2.29	7
NM_001122757.3(POU1F1):c.285G>T	synonymous_exonic	0.04	0	2.29	7
NM_001122757.3(POU1F1):c.282A>C	synonymous_exonic	0.01	0	0.195	10
NM_001122757.3(POU1F1):c.282A>G	synonymous_exonic	0.08	1	0.195	10
NM_001122757.3(POU1F1):c.282A>T	synonymous_exonic	0.05	0	0.195	10
NM_001122757.3(POU1F1):c.279T>C	synonymous_exonic	0.03	0	0.027	13
NM_001122757.3(POU1F1):c.276C>A	synonymous_exonic	0.01	0	1.034	16
NM_001122757.3(POU1F1):c.276C>G	synonymous_exonic	0.03	0	1.034	16
NM_001122757.3(POU1F1):c.276C>T	synonymous_exonic	0.03	0	1.034	16
NM_001122757.3(POU1F1):c.273A>C	synonymous_exonic	0.01	0	-0.547	19
NM_001122757.3(POU1F1):c.273A>G	synonymous_exonic	0.04	0	-0.547	19
NM_001122757.3(POU1F1):c.273A>T	synonymous_exonic	0.03	0	-0.547	19
NM_001122757.3(POU1F1):c.270A>C	synonymous_exonic	0.02	0	-0.086	22
NM_001122757.3(POU1F1):c.270A>G	synonymous_exonic	0.01	0	-0.086	22
NM_001122757.3(POU1F1):c.270A>T	synonymous_exonic	0.02	0	-0.086	22
NM_001122757.3(POU1F1):c.267G>A	synonymous_exonic	0.18	0	1.944	25
NM_001122757.3(POU1F1):c.264C>T	synonymous_exonic	0.03	0	2.022	28
NM_001122757.3(POU1F1):c.261A>C	synonymous_exonic	0.01	0	1.514	31
NM_001122757.3(POU1F1):c.261A>G	synonymous_exonic	0.01	0	1.514	31
NM_001122757.3(POU1F1):c.261A>T	synonymous_exonic	0.09	0	1.514	31
NM_001122757.3(POU1F1):c.258T>C	synonymous_exonic	0.05	0	1.442	34
NM_001122757.3(POU1F1):c.255T>C	synonymous_exonic	0.01	0	1.104	37
NM_001122757.3(POU1F1):c.252T>C	synonymous_exonic	0.01	0	0.623	40
NM_001122757.3(POU1F1):c.249C>A	synonymous_exonic	0.07	0	0.936	43
NM_001122757.3(POU1F1):c.249C>G	synonymous_exonic	0.08	0	0.936	43
NM_001122757.3(POU1F1):c.249C>T	synonymous_exonic	0.04	0	0.936	43
NM_001122757.3(POU1F1):c.246T>A	synonymous_exonic	0.09	0	1.118	46
NM_001122757.3(POU1F1):c.246T>C	synonymous_exonic	0.02	0	1.118	46
NM_001122757.3(POU1F1):c.246T>G	synonymous_exonic	0.11	0	1.118	46
NM_001122757.3(POU1F1):c.243T>A	synonymous_exonic	0.14	0	0.123	49
NM_001122757.3(POU1F1):c.243T>C	synonymous_exonic	0.03	0	0.123	49
NM_001122757.3(POU1F1):c.243T>G	synonymous_exonic	0.13	0	0.123	49
NM_001122757.3(POU1F1):c.240T>A	synonymous_exonic	0.17	0	0.583	52
NM_001122757.3(POU1F1):c.240T>C	synonymous_exonic	0.1	0	0.583	52
NM_001122757.3(POU1F1):c.240T>G	synonymous_exonic	0.15	0	0.583	52
NM_001122757.3(POU1F1):c.237T>C	synonymous_exonic	0.06	0	0.736	55
NM_001122757.3(POU1F1):c.234T>C	synonymous_exonic	0.03	0	0.216	58
NM_001122757.3(POU1F1):c.231T>A	synonymous_exonic	0.06	0	0.415	61
NM_001122757.3(POU1F1):c.231T>C	synonymous_exonic	0.03	0	0.415	61
NM_001122757.3(POU1F1):c.231T>G	synonymous_exonic	0.08	0	0.415	61
NM_001122757.3(POU1F1):c.228A>C	synonymous_exonic	0.06	0	0.379	64
NM_001122757.3(POU1F1):c.228A>G	synonymous_exonic	0.1	0	0.379	64
NM_001122757.3(POU1F1):c.228A>T	synonymous_exonic	0.13	0	0.379	64
NM_001122757.3(POU1F1):c.225A>C	synonymous_exonic	0.05	0	-0.367	67
NM_001122757.3(POU1F1):c.225A>G	synonymous_exonic	0.06	0	-0.367	67
NM_001122757.3(POU1F1):c.225A>T	synonymous_exonic	0.04	0	-0.367	67
NM_001122757.3(POU1F1):c.222A>C	synonymous_exonic	0.06	0	0.753	70
NM_001122757.3(POU1F1):c.222A>G	synonymous_exonic	0.06	0	0.753	70
NM_001122757.3(POU1F1):c.222A>T	synonymous_exonic	0.04	0	0.753	70
NM_001122757.3(POU1F1):c.219A>C	synonymous_exonic	0.41	1	0.279	73
NM_001122757.3(POU1F1):c.219A>G	synonymous_exonic	0.41	1	0.279	73
NM_001122757.3(POU1F1):c.219A>T	synonymous_exonic	0.41	1	0.279	73
NM_001122757.3(POU1F1):c.216C>T	synonymous_exonic	0.03	0	0.472	73
NM_001122757.3(POU1F1):c.213A>C	synonymous_exonic	0.04	0	0.646	70
NM_001122757.3(POU1F1):c.213A>G	synonymous_exonic	0.01	0	0.646	70
NM_001122757.3(POU1F1):c.213A>T	synonymous_exonic	0.1	0	0.646	70
NM_001122757.3(POU1F1):c.210G>A	synonymous_exonic	0.64	1	1.441	67
NM_001122757.3(POU1F1):c.208T>C	synonymous_exonic	0.02	0	-0.611	65
NM_001122757.3(POU1F1):c.207G>A	synonymous_exonic	0.04	0	-1.385	64
NM_001122757.3(POU1F1):c.207G>C	synonymous_exonic	0.06	0	-1.385	64
NM_001122757.3(POU1F1):c.207G>T	synonymous_exonic	0.05	0	-1.385	64
NM_001122757.3(POU1F1):c.204A>C	synonymous_exonic	0.03	0	0.077	61
NM_001122757.3(POU1F1):c.204A>G	synonymous_exonic	0.06	0	0.077	61
NM_001122757.3(POU1F1):c.204A>T	synonymous_exonic	0.03	0	0.077	61
NM_001122757.3(POU1F1):c.201G>A	synonymous_exonic	0.12	0	0.917	58
NM_001122757.3(POU1F1):c.201G>C	synonymous_exonic	0.09	0	0.917	58
NM_001122757.3(POU1F1):c.201G>T	synonymous_exonic	0.07	0	0.917	58
NM_001122757.3(POU1F1):c.198G>A	synonymous_exonic	0.93	1	2.092	55
NM_001122757.3(POU1F1):c.198G>C	synonymous_exonic	0.05	0	2.092	55
NM_001122757.3(POU1F1):c.198G>T	synonymous_exonic	0.09	0	2.092	55
NM_001122757.3(POU1F1):c.195C>T	synonymous_exonic	0.02	0	1.202	52
NM_001122757.3(POU1F1):c.192T>C	synonymous_exonic	0.03	0	1.519	49
NM_001122757.3(POU1F1):c.189A>C	synonymous_exonic	0.08	0	-0.543	46
NM_001122757.3(POU1F1):c.189A>G	synonymous_exonic	0.07	0	-0.543	46
NM_001122757.3(POU1F1):c.189A>T	synonymous_exonic	0.11	0	-0.543	46
NM_001122757.3(POU1F1):c.186C>T	synonymous_exonic	0.09	0	0.448	43
NM_001122757.3(POU1F1):c.183G>A	synonymous_exonic	0.09	0	0.521	40
NM_001122757.3(POU1F1):c.181T>C	synonymous_exonic	0.03	0	2.264	38
NM_001122757.3(POU1F1):c.180T>C	synonymous_exonic	0.05	0	1.657	37
NM_001122757.3(POU1F1):c.177A>G	synonymous_exonic	0.81	1	1.082	34
NM_001122757.3(POU1F1):c.174T>A	synonymous_exonic	0.11	0	2.235	31
NM_001122757.3(POU1F1):c.174T>C	synonymous_exonic	0.04	0	2.235	31
NM_001122757.3(POU1F1):c.174T>G	synonymous_exonic	0.22	1	2.235	31
NM_001122757.3(POU1F1):c.171T>A	synonymous_exonic	0.03	0	0.791	28
NM_001122757.3(POU1F1):c.171T>C	synonymous_exonic	0.18	0	0.791	28
NM_001122757.3(POU1F1):c.171T>G	synonymous_exonic	0.12	0	0.791	28
NM_001122757.3(POU1F1):c.168A>G	synonymous_exonic	1	1	2.27	25
NM_001122757.3(POU1F1):c.165C>A	synonymous_exonic	0.07	0	0.989	22
NM_001122757.3(POU1F1):c.165C>T	synonymous_exonic	0.08	0	0.989	22
NM_001122757.3(POU1F1):c.162G>A	synonymous_exonic	0.29	0	3.994	19
NM_001122757.3(POU1F1):c.160T>C	synonymous_exonic	0.08	0	2.056	17
NM_001122757.3(POU1F1):c.159T>A	synonymous_exonic	0.22	1	1.874	16
NM_001122757.3(POU1F1):c.159T>C	synonymous_exonic	0.16	0	1.874	16
NM_001122757.3(POU1F1):c.159T>G	synonymous_exonic	0.34	1	1.874	16
NM_001122757.3(POU1F1):c.156G>A	synonymous_exonic	0.07	0	2.84	13
NM_001122757.3(POU1F1):c.154T>C	synonymous_exonic	0.14	0	3.198	11
NM_001122757.3(POU1F1):c.153T>A	synonymous_exonic	0.18	1	3.074	10
NM_001122757.3(POU1F1):c.153T>C	synonymous_exonic	0.14	0	3.074	10
NM_001122757.3(POU1F1):c.150T>A	synonymous_exonic	0.19	0	1.415	7
NM_001122757.3(POU1F1):c.150T>C	synonymous_exonic	0.14	0	1.415	7
NM_001122757.3(POU1F1):c.150T>G	synonymous_exonic	0.33	1	1.415	7
NM_001122757.3(POU1F1):c.147A>C	synonymous_exonic	0.14	0	-1.392	4
NM_001122757.3(POU1F1):c.147A>G	synonymous_exonic	0.05	0	-1.392	4
NM_001122757.3(POU1F1):c.147A>T	synonymous_exonic	0.21	0	-1.392	4
NM_001122757.3(POU1F1):c.143-21C>A	Intronic	0.09	0	3.15	21
NM_001122757.3(POU1F1):c.143-21C>G	Intronic	0.03	0	3.15	21
NM_001122757.3(POU1F1):c.143-21C>T	Intronic	0.08	0	3.15	21
NM_001122757.3(POU1F1):c.143-22T>A	Intronic	0.01	0	2.411	22
NM_001122757.3(POU1F1):c.143-22T>C	Intronic	0.06	0	2.411	22
NM_001122757.3(POU1F1):c.143-22T>G	Intronic	0.09	0	2.411	22
NM_001122757.3(POU1F1):c.143-23A>C	Intronic	0.18	0	1.528	23
NM_001122757.3(POU1F1):c.143-23A>G	Intronic	0.12	0	1.528	23
NM_001122757.3(POU1F1):c.143-23A>T	Intronic	0.11	0	1.528	23
NM_001122757.3(POU1F1):c.143-24A>C	Intronic	0.14	0	0.312	24
NM_001122757.3(POU1F1):c.143-24A>G	Intronic	0.25	0	0.312	24
NM_001122757.3(POU1F1):c.143-24A>T	Intronic	0.03	0	0.312	24
NM_001122757.3(POU1F1):c.143-25G>A	Intronic	0.17	0	2.181	25
NM_001122757.3(POU1F1):c.143-25G>C	Intronic	0.03	0	2.181	25
NM_001122757.3(POU1F1):c.143-25G>T	Intronic	0.26	1	2.181	25
NM_001122757.3(POU1F1):c.143-26T>A	Intronic	0.13	0	1.41	26
NM_001122757.3(POU1F1):c.143-26T>C	Intronic	0.12	0	1.41	26
NM_001122757.3(POU1F1):c.143-26T>G	Intronic	0.26	0	1.41	26
NM_001122757.3(POU1F1):c.143-27T>A	Intronic	0.06	0	1.497	27
NM_001122757.3(POU1F1):c.143-27T>G	Intronic	0.07	0	1.497	27
NM_001122757.3(POU1F1):c.143-28C>A	Intronic	0.12	0	2.436	28
NM_001122757.3(POU1F1):c.143-28C>G	Intronic	0.02	0	2.436	28
NM_001122757.3(POU1F1):c.143-28C>T	Intronic	0.02	0	2.436	28
NM_001122757.3(POU1F1):c.143-29T>A	Intronic	0.21	0	4.014	29
NM_001122757.3(POU1F1):c.143-29T>C	Intronic	0.08	0	4.014	29
NM_001122757.3(POU1F1):c.143-29T>G	Intronic	0.05	0	4.014	29
NM_001122757.3(POU1F1):c.143-30G>A	Intronic	0.02	0	0.676	30
NM_001122757.3(POU1F1):c.143-30G>C	Intronic	0.02	0	0.676	30
NM_001122757.3(POU1F1):c.143-30G>T	Intronic	0.01	0	0.676	30
NM_001122757.3(POU1F1):c.143-31T>G	Intronic	0.12	0	0.951	31
NM_001122757.3(POU1F1):c.143-32G>A	Intronic	0.02	0	0.54	32
NM_001122757.3(POU1F1):c.143-32G>C	Intronic	0.02	0	0.54	32
NM_001122757.3(POU1F1):c.143-32G>T	Intronic	0.01	0	0.54	32
NM_001122757.3(POU1F1):c.143-33T>A	Intronic	0.02	0	1.617	33
NM_001122757.3(POU1F1):c.143-33T>C	Intronic	0.03	0	1.617	33
NM_001122757.3(POU1F1):c.143-33T>G	Intronic	0.09	0	1.617	33
NM_001122757.3(POU1F1):c.143-34A>G	Intronic	0.06	0	0.59	34
NM_001122757.3(POU1F1):c.143-34A>T	Intronic	0.01	0	0.59	34
NM_001122757.3(POU1F1):c.143-35A>C	Intronic	0.02	0	1.376	35
NM_001122757.3(POU1F1):c.143-35A>G	Intronic	0.02	0	1.376	35
NM_001122757.3(POU1F1):c.143-35A>T	Intronic	0.04	0	1.376	35
NM_001122757.3(POU1F1):c.143-36G>A	Intronic	0.05	0	3.255	36
NM_001122757.3(POU1F1):c.143-36G>C	Intronic	0.04	0	3.255	36
NM_001122757.3(POU1F1):c.143-36G>T	Intronic	0.2	0	3.255	36
NM_001122757.3(POU1F1):c.143-37C>A	Intronic	0	0	-0.571	37
NM_001122757.3(POU1F1):c.143-37C>G	Intronic	0.03	0	-0.571	37
NM_001122757.3(POU1F1):c.143-37C>T	Intronic	0.01	0	-0.571	37
NM_001122757.3(POU1F1):c.143-38A>C	Intronic	0.01	0	0.389	38
NM_001122757.3(POU1F1):c.143-38A>G	Intronic	0.01	0	0.389	38
NM_001122757.3(POU1F1):c.143-38A>T	Intronic	0.01	0	0.389	38
NM_001122757.3(POU1F1):c.143-39A>C	Intronic	0.05	0	1.314	39
NM_001122757.3(POU1F1):c.143-39A>G	Intronic	0.02	0	1.314	39
NM_001122757.3(POU1F1):c.143-39A>T	Intronic	0.01	0	1.314	39
NM_001122757.3(POU1F1):c.143-40A>C	Intronic	0.03	0	1.163	40
NM_001122757.3(POU1F1):c.143-40A>T	Intronic	0.02	0	1.163	40
NM_001122757.3(POU1F1):c.143-41A>C	Intronic	0.02	0	0.512	41
NM_001122757.3(POU1F1):c.143-41A>G	Intronic	0.02	0	0.512	41
NM_001122757.3(POU1F1):c.143-41A>T	Intronic	0.02	0	0.512	41
NM_001122757.3(POU1F1):c.143-42T>A	Intronic	0.03	0	0.832	42
NM_001122757.3(POU1F1):c.143-42T>C	Intronic	0.04	0	0.832	42
NM_001122757.3(POU1F1):c.143-42T>G	Intronic	0.03	0	0.832	42
NM_001122757.3(POU1F1):c.143-43A>C	Intronic	0.05	0	0.306	43
NM_001122757.3(POU1F1):c.143-43A>G	Intronic	0.02	0	0.306	43
NM_001122757.3(POU1F1):c.143-43A>T	Intronic	0.02	0	0.306	43
NM_001122757.3(POU1F1):c.143-44A>C	Intronic	0.03	0	1.095	44
NM_001122757.3(POU1F1):c.143-44A>G	Intronic	0.04	0	1.095	44
NM_001122757.3(POU1F1):c.143-44A>T	Intronic	0.01	0	1.095	44
NM_001122757.3(POU1F1):c.143-45A>C	Intronic	0.02	0	0.677	45
NM_001122757.3(POU1F1):c.143-45A>G	Intronic	0.02	0	0.677	45
NM_001122757.3(POU1F1):c.143-45A>T	Intronic	0.02	0	0.677	45
NM_001122757.3(POU1F1):c.143-46G>A	Intronic	0.04	0	-0.068	46
NM_001122757.3(POU1F1):c.143-46G>C	Intronic	0.05	0	-0.068	46
NM_001122757.3(POU1F1):c.143-46G>T	Intronic	0.03	0	-0.068	46
NM_001122757.3(POU1F1):c.143-47T>A	Intronic	0.06	0	1.98	47
NM_001122757.3(POU1F1):c.143-47T>G	Intronic	0.02	0	1.98	47
NM_001122757.3(POU1F1):c.143-48T>A	Intronic	0.02	0	0.691	48
NM_001122757.3(POU1F1):c.143-48T>C	Intronic	0.01	0	0.691	48
NM_001122757.3(POU1F1):c.143-48T>G	Intronic	0.02	0	0.691	48
NM_001122757.3(POU1F1):c.143-49T>A	Intronic	0.01	0	1.128	49
NM_001122757.3(POU1F1):c.143-49T>C	Intronic	0.01	0	1.128	49
NM_001122757.3(POU1F1):c.143-49T>G	Intronic	0.02	0	1.128	49
NM_001122757.3(POU1F1):c.143-50T>A	Intronic	0	0	-0.128	50
NM_001122757.3(POU1F1):c.143-50T>C	Intronic	0.01	0	-0.128	50
NM_001122757.3(POU1F1):c.143-50T>G	Intronic	0.03	0	-0.128	50
NM_001122757.3(POU1F1):c.143-51T>A	Intronic	0.01	0	-0.46	51
NM_001122757.3(POU1F1):c.143-51T>C	Intronic	0.01	0	-0.46	51
NM_001122757.3(POU1F1):c.143-51T>G	Intronic	0.03	0	-0.46	51
NM_001122757.3(POU1F1):c.143-52A>C	Intronic	0.01	0	0.628	52
NM_001122757.3(POU1F1):c.143-52A>G	Intronic	0.03	0	0.628	52
NM_001122757.3(POU1F1):c.143-52A>T	Intronic	0.01	0	0.628	52
NM_001122757.3(POU1F1):c.143-53T>A	Intronic	0.03	0	0.837	53
NM_001122757.3(POU1F1):c.143-53T>C	Intronic	0.06	0	0.837	53
NM_001122757.3(POU1F1):c.143-53T>G	Intronic	0.04	0	0.837	53
NM_001122757.3(POU1F1):c.143-54G>A	Intronic	0.03	0	-0.621	54
NM_001122757.3(POU1F1):c.143-54G>C	Intronic	0.05	0	-0.621	54
NM_001122757.3(POU1F1):c.143-54G>T	Intronic	0.02	0	-0.621	54
NM_001122757.3(POU1F1):c.143-55T>A	Intronic	0.05	0	0.889	55
NM_001122757.3(POU1F1):c.143-55T>C	Intronic	0.04	0	0.889	55
NM_001122757.3(POU1F1):c.143-55T>G	Intronic	0.07	0	0.889	55
NM_001122757.3(POU1F1):c.143-56G>A	Intronic	0.04	0	0.387	56
NM_001122757.3(POU1F1):c.143-56G>C	Intronic	0.05	0	0.387	56
NM_001122757.3(POU1F1):c.143-56G>T	Intronic	0.02	0	0.387	56
NM_001122757.3(POU1F1):c.143-57T>A	Intronic	0.02	0	0.852	57
NM_001122757.3(POU1F1):c.143-57T>C	Intronic	0.03	0	0.852	57
NM_001122757.3(POU1F1):c.143-57T>G	Intronic	0.05	0	0.852	57
NM_001122757.3(POU1F1):c.143-58A>C	Intronic	0.01	0	-0.063	58
NM_001122757.3(POU1F1):c.143-58A>G	Intronic	0.01	0	-0.063	58
NM_001122757.3(POU1F1):c.143-58A>T	Intronic	0.01	0	-0.063	58
NM_001122757.3(POU1F1):c.143-59A>C	Intronic	0.04	0	1.182	59
NM_001122757.3(POU1F1):c.143-59A>G	Intronic	0.02	0	1.182	59
NM_001122757.3(POU1F1):c.143-59A>T	Intronic	0.02	0	1.182	59
NM_001122757.3(POU1F1):c.143-60A>C	Intronic	0.02	0	0.756	60
NM_001122757.3(POU1F1):c.143-60A>G	Intronic	0.03	0	0.756	60
NM_001122757.3(POU1F1):c.143-60A>T	Intronic	0.03	0	0.756	60
NM_001122757.3(POU1F1):c.143-61T>A	Intronic	0.01	0	0.322	61
NM_001122757.3(POU1F1):c.143-61T>C	Intronic	0.05	0	0.322	61
NM_001122757.3(POU1F1):c.143-61T>G	Intronic	0.02	0	0.322	61
NM_001122757.3(POU1F1):c.143-62A>C	Intronic	0.02	0	0.725	62
NM_001122757.3(POU1F1):c.143-62A>G	Intronic	0.03	0	0.725	62
NM_001122757.3(POU1F1):c.143-62A>T	Intronic	0.04	0	0.725	62
NM_001122757.3(POU1F1):c.143-63C>A	Intronic	0.03	0	0.108	63
NM_001122757.3(POU1F1):c.143-63C>G	Intronic	0.05	0	0.108	63
NM_001122757.3(POU1F1):c.143-63C>T	Intronic	0.03	0	0.108	63
NM_001122757.3(POU1F1):c.143-64A>C	Intronic	0.02	0	-2.179	64
NM_001122757.3(POU1F1):c.143-64A>G	Intronic	0.03	0	-2.179	64
NM_001122757.3(POU1F1):c.143-64A>T	Intronic	0.03	0	-2.179	64
NM_001122757.3(POU1F1):c.143-65C>A	Intronic	0.03	0	-4.871	65
NM_001122757.3(POU1F1):c.143-65C>G	Intronic	0.04	0	-4.871	65
NM_001122757.3(POU1F1):c.143-65C>T	Intronic	0.04	0	-4.871	65
NM_001122757.3(POU1F1):c.143-66C>A	Intronic	0.01	0	-0.483	66
NM_001122757.3(POU1F1):c.143-66C>G	Intronic	0.03	0	-0.483	66
NM_001122757.3(POU1F1):c.143-66C>T	Intronic	0.03	0	-0.483	66
NM_001122757.3(POU1F1):c.143-67A>C	Intronic	0.03	0	-0.946	67
NM_001122757.3(POU1F1):c.143-67A>G	Intronic	0.02	0	-0.946	67
NM_001122757.3(POU1F1):c.143-67A>T	Intronic	0.01	0	-0.946	67
NM_001122757.3(POU1F1):c.143-68A>C	Intronic	0.02	0	0.341	68
NM_001122757.3(POU1F1):c.143-68A>G	Intronic	0.04	0	0.341	68
NM_001122757.3(POU1F1):c.143-68A>T	Intronic	0.02	0	0.341	68
NM_001122757.3(POU1F1):c.143-69G>A	Intronic	0.02	0	-0.887	69
NM_001122757.3(POU1F1):c.143-69G>C	Intronic	0.01	0	-0.887	69
NM_001122757.3(POU1F1):c.143-69G>T	Intronic	0.01	0	-0.887	69
NM_001122757.3(POU1F1):c.143-70A>C	Intronic	0.01	0	0.062	70
NM_001122757.3(POU1F1):c.143-70A>G	Intronic	0.04	0	0.062	70
NM_001122757.3(POU1F1):c.143-71A>C	Intronic	0.02	0	3.07	71
NM_001122757.3(POU1F1):c.143-71A>G	Intronic	0	0	3.07	71
NM_001122757.3(POU1F1):c.143-71A>T	Intronic	0.01	0	3.07	71
NM_001122757.3(POU1F1):c.143-72T>A	Intronic	0.03	0	-0.057	72
NM_001122757.3(POU1F1):c.143-72T>C	Intronic	0.03	0	-0.057	72
NM_001122757.3(POU1F1):c.143-72T>G	Intronic	0.03	0	-0.057	72
NM_001122757.3(POU1F1):c.143-73T>A	Intronic	0.01	0	1.616	73
NM_001122757.3(POU1F1):c.143-73T>C	Intronic	0.01	0	1.616	73
NM_001122757.3(POU1F1):c.143-74T>A	Intronic	0.01	0	0.182	74
NM_001122757.3(POU1F1):c.143-74T>C	Intronic	0.01	0	0.182	74
NM_001122757.3(POU1F1):c.143-74T>G	Intronic	0.02	0	0.182	74
NM_001122757.3(POU1F1):c.143-75C>A	Intronic	0.01	0	-0.931	75
NM_001122757.3(POU1F1):c.143-75C>G	Intronic	0.08	0	-0.931	75
NM_001122757.3(POU1F1):c.143-75C>T	Intronic	0.01	0	-0.931	75
NM_001122757.3(POU1F1):c.143-76A>C	Intronic	0.03	0	1.743	76
NM_001122757.3(POU1F1):c.143-76A>G	Intronic	0.02	0	1.743	76
NM_001122757.3(POU1F1):c.143-76A>T	Intronic	0.02	0	1.743	76
NM_001122757.3(POU1F1):c.143-77A>C	Intronic	0.01	0	1.711	77
NM_001122757.3(POU1F1):c.143-77A>G	Intronic	0.01	0	1.711	77
NM_001122757.3(POU1F1):c.143-77A>T	Intronic	0.02	0	1.711	77
NM_001122757.3(POU1F1):c.143-78T>A	Intronic	0.02	0	-0.211	78
NM_001122757.3(POU1F1):c.143-78T>C	Intronic	0.03	0	-0.211	78
NM_001122757.3(POU1F1):c.143-78T>G	Intronic	0.03	0	-0.211	78
NM_001122757.3(POU1F1):c.143-79G>A	Intronic	0.01	0	-0.945	79
NM_001122757.3(POU1F1):c.143-79G>C	Intronic	0.02	0	-0.945	79
NM_001122757.3(POU1F1):c.143-79G>T	Intronic	0.01	0	-0.945	79
