## Supplemental Table 2 for "APPLICATION OF THE ACMG/AMP FRAMEWORK TO CAPTURE EVIDENCE RELEVANT TO PREDICTED AND OBSERVED IMPACT ON SPLICING: RECOMMENDATIONS FROM THE CLINGEN SVI SPLICING SUBGROUP"

### Sheet: Table S2
Table S2 . Variant and splicing data used to perform the likelihood ratio analysis for SpliceAI scores.
Variant	SpliceAI score	observed.event	Gene	Variant position (SS - canonical splice site; Splice region [SR] - Donor [3 nucleotides in exon to +6 nucleotides in intron] and acceptor [−20 nucleotides in intron to +1 nucleotides in exon]; Other - nucleotide positions outside the splice region and canonical splice sites)	in vitro assay refence
NM_007294.4(BRCA1):c.5538G>A	0	0	BRCA1	Other	Houdayer 2012, PMID:22505045
NM_007294.4(BRCA1):c.5513T>G	0.02	0	BRCA1	Other	Jarhelle 2016, PMID:27495310
NM_007294.4(BRCA1):c.5468-1G>A	1	1	BRCA1	SS	Baert 2018, PMID:29280214
NM_007294.4(BRCA1):c.5468-2A>G	1	1	BRCA1	SS	Leman 2018, PMID:29750258
NM_007294.4(BRCA1):c.5468-5T>A	0.03	0	BRCA1	SR	Houdayer 2012, PMID:22505045
NM_007294.4(BRCA1):c.5468-8G>A	0	0	BRCA1	SR	Leman 2018, PMID:29750258
NM_007294.4(BRCA1):c.5468-10C>A	0.02	0	BRCA1	SR	Houdayer 2012, PMID:22505045
NM_007294.4(BRCA1):c.5467+9C>A	0.25	0	BRCA1	Other	Quiles 2016, PMID:26780556
NM_007294.4(BRCA1):c.5467+5G>C	0.28	1	BRCA1	SR	Whiley 2011, PMID:21394826
NM_007294.4(BRCA1):c.5467+5G>T	0.18	1	BRCA1	SR	Farber-Katz 2018, PMID:30101128
NM_007294.4(BRCA1):c.5467+2T>C	0.93	1	BRCA1	SS	Leman 2018, PMID:29750258
NM_007294.4(BRCA1):c.5467+1G>A	0.93	1	BRCA1	SS	Steffensen 2014, PMID:24667779
NM_007294.4(BRCA1):c.5467G>A	0.73	1	BRCA1	SR	Yang 2003, PMID:12915465
NM_007294.4(BRCA1):c.5453A>G	0.35	1	BRCA1	Other	Houdayer 2012, PMID:22505045
NM_007294.4(BRCA1):c.5434C>G	0.18	1	BRCA1	Other	Houdayer 2012, PMID:22505045
NM_007294.4(BRCA1):c.5411T>A	0.07	0	BRCA1	Other	Houdayer 2012, PMID:22505045
NM_007294.4(BRCA1):c.5408G>C	0.03	1	BRCA1	Other	Ahlborn 2015, PMID:25724305
NM_007294.4(BRCA1):c.5407-2A>G	0.86	1	BRCA1	SS	Palmisano 2020, PMID:33600011
NM_007294.4(BRCA1):c.5407-2A>G	0.86	1	BRCA1	SS	Palmisano 2020, PMID:33600011
NM_007294.4(BRCA1):c.5407-10G>A	1	1	BRCA1	SR	Wangensteen 2019, PMID:31143303
NM_007294.4(BRCA1):c.5406+45C>A	0.04	0	BRCA1	Other	Houdayer 2012, PMID:22505045
NM_007294.4(BRCA1):c.5406+33A>T	0.07	0	BRCA1	Other	Steffensen 2014, PMID:24667779
NM_007294.4(BRCA1):c.5406+9T>C	0.07	0	BRCA1	Other	Whiley 2011, PMID:21394826
NM_007294.4(BRCA1):c.5406+8T>C	0.05	0	BRCA1	Other	Steffensen 2014, PMID:24667779
NM_007294.4(BRCA1):c.5406+5G>A	0.91	1	BRCA1	SR	Petrij-Bosch 1997, PMID:9354803
NM_007294.4(BRCA1):c.5406+5G>C	0.97	1	BRCA1	SR	Houdayer 2012, PMID:22505045
NM_007294.4(BRCA1):c.5406+4A>G	0.34	1	BRCA1	SR	Wappenschmidt 2012, PMID:23239986
NM_007294.4(BRCA1):c.5406+2del	0.99	1	BRCA1	SS	Wappenschmidt 2012, PMID:23239986
NM_007294.4(BRCA1):c.5406+3A>T	0.73	1	BRCA1	SR	Wappenschmidt 2012, PMID:23239986
NM_007294.4(BRCA1):c.5406+2T>C	0.96	1	BRCA1	SS	Esposito 2016, PMID:28009814
NM_007294.4(BRCA1):c.5406+2T>G	0.99	1	BRCA1	SS	Leman 2018, PMID:29750258
NM_007294.4(BRCA1):c.5406+1G>A	0.99	1	BRCA1	SS	Steffensen 2014, PMID:24667779
NM_007294.4(BRCA1):c.5334T>C	0.01	0	BRCA1	Other	Houdayer 2012, PMID:22505045
NM_007294.4(BRCA1):c.5333A>G	0.01	0	BRCA1	SR	Ahlborn 2015, PMID:25724305
NM_007294.4(BRCA1):c.5333-1G>T	1	1	BRCA1	SS	Wappenschmidt 2012, PMID:23239986
NM_007294.4(BRCA1):c.5333-3T>G	0.91	1	BRCA1	SR	Houdayer 2012, PMID:22505045
NM_007294.4(BRCA1):c.5333-6T>G	0.8	1	BRCA1	SR	Meindl 2002, PMID:11802209
NM_007294.4(BRCA1):c.5333-8C>T	0.01	0	BRCA1	SR	Rodríguez-Balada 2016, PMID:27886673
NM_007294.4(BRCA1):c.5333-17C>A	0.01	0	BRCA1	SR	Wangensteen 2019, PMID:31143303
NM_007294.4(BRCA1):c.5332+39C>T	0	0	BRCA1	Other	Houdayer 2012, PMID:22505045
NM_007294.4(BRCA1):c.5332+13G>T	0.01	0	BRCA1	Other	Houdayer 2012, PMID:22505045
NM_007294.4(BRCA1):c.5332+4A>G	0.05	1	BRCA1	SR	Wangensteen 2019, PMID:31143303
NM_007294.4(BRCA1):c.5332+2T>A	0.99	1	BRCA1	SS	Leman 2018, PMID:29750258
NM_007294.4(BRCA1):c.5332+1G>A	0.99	1	BRCA1	SS	Steffensen 2014, PMID:24667779
NM_007294.4(BRCA1):c.5332G>A	0.25	1	BRCA1	SR	Ahlborn 2015, PMID:25724305
NM_007294.4(BRCA1):c.5332G>T	0.75	1	BRCA1	SR	Ahlborn 2015, PMID:25724305
NM_007294.4(BRCA1):c.5278-1G>A	0.96	1	BRCA1	SS	Wappenschmidt 2012, PMID:23239986
NM_007294.4(BRCA1):c.5278-1G>C	0.96	1	BRCA1	SS	Houdayer 2012, PMID:22505045
NM_007294.4(BRCA1):c.5278-1G>T	0.96	1	BRCA1	SS	Leman 2018, PMID:29750258
NM_007294.4(BRCA1):c.5278-2del	0.96	1	BRCA1	SS	Colombo 2013, PMID:23451180
NM_007294.4(BRCA1):c.5278-6_5278-4del	0.02	0	BRCA1	SR	Campos 2003, PMID:12955719
NM_007294.4(BRCA1):c.5278-14C>G	0.01	0	BRCA1	SR	Steffensen 2014, PMID:24667779
NM_007294.4(BRCA1):c.5278-22C>G	0	0	BRCA1	Other	Baert 2018, PMID:29280214
NM_007294.4(BRCA1):c.5278-801T>G	0	0	BRCA1	Other	Montalban 2018, PMID:30472649
NM_007294.4(BRCA1):c.5278-1238C>T	0	0	BRCA1	Other	Montalban 2018, PMID:30472649
NM_007294.4(BRCA1):c.5278-1708_5278-1697del	0	0	BRCA1	Other	Montalban 2018, PMID:30472649
NM_007294.4(BRCA1):c.5278-2042C>T	0	0	BRCA1	Other	Montalban 2018, PMID:30472649
NM_007294.4(BRCA1):c.5277+78G>A	0	0	BRCA1	Other	Houdayer 2012, PMID:22505045
NM_007294.4(BRCA1):c.5277+48_5277+59dup	0.01	0	BRCA1	Other	Houdayer 2012, PMID:22505045
NM_007294.4(BRCA1):c.5277+15C>T	0	0	BRCA1	Other	Wappenschmidt 2012, PMID:23239986
NM_007294.4(BRCA1):c.5277+1G>A	0.99	1	BRCA1	SS	Palmisano 2020, PMID:33600011
NM_007294.4(BRCA1):c.5251C>A	0	0	BRCA1	Other	Houdayer 2012, PMID:22505045
NM_007294.4(BRCA1):c.5194-1G>T	1	1	BRCA1	SS	Wappenschmidt 2012, PMID:23239986
NM_007294.4(BRCA1):c.5194-6T>C	0.01	0	BRCA1	SR	Leman 2018, PMID:29750258
NM_007294.4(BRCA1):c.5194-12G>A	0.96	1	BRCA1	SR	Thery 2011, PMID:21673748
NM_007294.4(BRCA1):c.5194-18G>A	0	0	BRCA1	SR	Thery 2011, PMID:21673748
NM_007294.4(BRCA1):c.5193+64T>G	0	0	BRCA1	Other	Houdayer 2012, PMID:22505045
NM_007294.4(BRCA1):c.5193+2del	0.98	1	BRCA1	SS	Houdayer 2012, PMID:22505045
NM_007294.4(BRCA1):c.5193+1del	0.98	1	BRCA1	SS	Wappenschmidt 2012, PMID:23239986
NM_007294.4(BRCA1):c.5193+2T>G	0.98	1	BRCA1	SS	Wappenschmidt 2012, PMID:23239986
NM_007294.4(BRCA1):c.5175A>G	0	0	BRCA1	Other	Quiles 2016, PMID:26780556
NM_007294.4(BRCA1):c.5154G>A	0.01	0	BRCA1	Other	Quiles 2016, PMID:26780556
NM_007294.4(BRCA1):c.5154G>T	0.03	0	BRCA1	Other	Ahlborn 2015, PMID:25724305
NM_007294.4(BRCA1):c.5153G>C	0.14	0	BRCA1	SR	Ahlborn 2015, PMID:25724305
NM_007294.4(BRCA1):c.5153-1G>A	0.99	1	BRCA1	SS	Steffensen 2014, PMID:24667779
NM_007294.4(BRCA1):c.5153-2del	0.99	1	BRCA1	SS	Wappenschmidt 2012, PMID:23239986
NM_007294.4(BRCA1):c.5153-6C>A	0.04	0	BRCA1	SR	Houdayer 2012, PMID:22505045
NM_007294.4(BRCA1):c.5153-13A>G	0.01	0	BRCA1	SR	Houdayer 2012, PMID:22505045
NM_007294.4(BRCA1):c.5153-34T>G	0.28	0	BRCA1	Other	Houdayer 2012, PMID:22505045
NM_007294.4(BRCA1):c.5152+94T>G	0.02	0	BRCA1	Other	Houdayer 2012, PMID:22505045
NM_007294.4(BRCA1):c.5152+85del	0.03	0	BRCA1	Other	Houdayer 2012, PMID:22505045
NM_007294.4(BRCA1):c.5152+10A>G	0.16	0	BRCA1	Other	Whiley 2011, PMID:21394826
NM_007294.4(BRCA1):c.5152+5G>A	0.89	1	BRCA1	SR	Campos 2003, PMID:12955719
NM_007294.4(BRCA1):c.5152+5G>T	0.9	1	BRCA1	SR	Farber-Katz 2018, PMID:30101128
NM_007294.4(BRCA1):c.5152+2dup	0.88	1	BRCA1	SS	Baert 2018, PMID:29280214
NM_007294.4(BRCA1):c.5152+1G>C	0.9	1	BRCA1	SS	Wappenschmidt 2012, PMID:23239986
NM_007294.4(BRCA1):c.5144G>A	0.11	0	BRCA1	Other	Campos 2003, PMID:12955719
NM_007294.4(BRCA1):c.5125G>A	0.09	0	BRCA1	Other	Jarhelle 2016, PMID:27495310
NM_007294.4(BRCA1):c.5124G>A	0.1	0	BRCA1	Other	Thery 2011, PMID:21673748
NM_007294.4(BRCA1):c.5123C>A	0.22	1	BRCA1	Other	Quiles 2016, PMID:26780556
NM_007294.4(BRCA1):c.5123C>T	0.13	0	BRCA1	Other	Jarhelle 2016, PMID:27495310
NM_007294.4(BRCA1):c.5117G>A	0.03	0	BRCA1	Other	Quiles 2016, PMID:26780556
NM_007294.4(BRCA1):c.5117G>C	0.04	0	BRCA1	Other	Campos 2003, PMID:12955719
NM_007294.4(BRCA1):c.5116G>A	0.06	0	BRCA1	Other	Houdayer 2012, PMID:22505045
NM_007294.4(BRCA1):c.5100A>G	0.09	0	BRCA1	Other	Quiles 2016, PMID:26780556
NM_007294.4(BRCA1):c.5096G>A	0.15	0	BRCA1	Other	Houdayer 2012, PMID:22505045
NM_007294.4(BRCA1):c.5078_5080del	0.18	1	BRCA1	Other	Houdayer 2012, PMID:22505045
NM_007294.4(BRCA1):c.5080G>A	0.21	1	BRCA1	Other	Houdayer 2012, PMID:22505045
NM_007294.4(BRCA1):c.5080G>T	0.41	1	BRCA1	Other	Goina 2008, PMID:18391021
NM_007294.4(BRCA1):c.5075A>C	0.2	0	BRCA1	SR	Jarhelle 2016, PMID:27495310
NM_007294.4(BRCA1):c.5075-1G>C	0.83	1	BRCA1	SS	Steffensen 2014, PMID:24667779
NM_007294.4(BRCA1):c.5075-2A>G	0.83	1	BRCA1	SS	Houdayer 2012, PMID:22505045
NM_007294.4(BRCA1):c.5075-6C>A	0.24	0	BRCA1	SR	Leman 2018, PMID:29750258
NM_007294.4(BRCA1):c.5075-8T>G	0.79	1	BRCA1	SR	Houdayer 2012, PMID:22505045
NM_007294.4(BRCA1):c.5075-9A>T	0.13	0	BRCA1	SR	Houdayer 2012, PMID:22505045
NM_007294.4(BRCA1):c.5075-49del	0.04	0	BRCA1	Other	Quiles 2016, PMID:26780556
NM_007294.4(BRCA1):c.5075-107A>G	0.01	0	BRCA1	Other	Thomassen 2012, PMID:21769658
NM_007294.4(BRCA1):c.5075-1061T>A	0	0	BRCA1	Other	Montalban 2018, PMID:30472649
NM_007294.4(BRCA1):c.5075-1445G>C	0	0	BRCA1	Other	Montalban 2018, PMID:30472649
NM_007294.4(BRCA1):c.5075-1544G>C	0.01	0	BRCA1	Other	Montalban 2018, PMID:30472649
NM_007294.4(BRCA1):c.5074+92T>C	0.02	0	BRCA1	Other	Houdayer 2012, PMID:22505045
NM_007294.4(BRCA1):c.5074+29T>C	0.07	0	BRCA1	Other	Rodríguez-Balada 2016, PMID:27886673
NM_007294.4(BRCA1):c.5074+6C>G	0.08	0	BRCA1	SR	Steffensen 2014, PMID:24667779
NM_007294.4(BRCA1):c.5074+5A>T	0.04	0	BRCA1	SR	Houdayer 2012, PMID:22505045
NM_007294.4(BRCA1):c.5074+3A>G	0.71	1	BRCA1	SR	Menendez 2012, PMID:21735045
NM_007294.4(BRCA1):c.5074+1G>A	0.74	1	BRCA1	SS	Leman 2018, PMID:29750258
NM_007294.4(BRCA1):c.5074+1G>T	0.74	1	BRCA1	SS	Steffensen 2014, PMID:24667779
NM_007294.4(BRCA1):c.5074G>A	0.73	1	BRCA1	SR	Ahlborn 2015, PMID:25724305
NM_007294.4(BRCA1):c.5074G>C	0.74	1	BRCA1	SR	Ahlborn 2015, PMID:25724305
NM_007294.4(BRCA1):c.5074G>T	0.74	1	BRCA1	SR	Ahlborn 2015, PMID:25724305
NM_007294.4(BRCA1):c.5073A>T	0.72	1	BRCA1	SR	Coppa 2017, PMID:29271107
NM_007294.4(BRCA1):c.5072C>A	0.05	0	BRCA1	SR	Ahlborn 2015, PMID:25724305
NM_007294.4(BRCA1):c.5072C>G	0.28	0	BRCA1	SR	Houdayer 2012, PMID:22505045
NM_007294.4(BRCA1):c.5072C>T	0.66	1	BRCA1	SR	Ahlborn 2015, PMID:25724305
NM_007294.4(BRCA1):c.5071A>G	0.08	0	BRCA1	Other	Houdayer 2012, PMID:22505045
NM_007294.4(BRCA1):c.5062_5064del	0.11	0	BRCA1	Other	Houdayer 2012, PMID:22505045
NM_007294.4(BRCA1):c.5054C>T	0.19	0	BRCA1	Other	Walker 2010, PMID:20513136
NM_007294.4(BRCA1):c.5017_5019del	0.13	0	BRCA1	Other	Houdayer 2012, PMID:22505045
NM_007294.4(BRCA1):c.4994T>A	0.02	0	BRCA1	Other	Houdayer 2012, PMID:22505045
NM_007294.4(BRCA1):c.4991T>C	0.03	0	BRCA1	Other	Whiley 2013, PMID:24212087
NM_007294.4(BRCA1):c.4988T>A	0.48	1	BRCA1	Other	Ahlborn 2015, PMID:25724305
NM_007294.4(BRCA1):c.4987A>T	0.61	1	BRCA1	SR	Ahlborn 2015, PMID:25724305
NM_007294.4(BRCA1):c.4987-1G>A	0.74	1	BRCA1	SS	Colombo 2013, PMID:23451180
NM_007294.4(BRCA1):c.4987-2A>G	0.74	1	BRCA1	SS	Thomassen 2012, PMID:21769658
NM_007294.4(BRCA1):c.4987-3C>G	0.74	1	BRCA1	SR	Brandao 2012, PMID:21638052
NM_007294.4(BRCA1):c.4987-4del	0.72	1	BRCA1	SR	Leman 2018, PMID:29750258
NM_007294.4(BRCA1):c.4987-4T>G	0.09	0	BRCA1	SR	Wangensteen 2019, PMID:31143303
NM_007294.4(BRCA1):c.4987-5T>A	0.73	1	BRCA1	SR	Bonnet 2008, PMID:18424508
NM_007294.4(BRCA1):c.4987-6T>C	0.72	1	BRCA1	SR	Leman 2018, PMID:29750258
NM_007294.4(BRCA1):c.4987-20_4987-11del	0.68	1	BRCA1	SR	Quiles 2016, PMID:26780556
NM_007294.4(BRCA1):c.4987-20A>G	0.07	0	BRCA1	SR	Chen 2006, PMID:16619214
NM_007294.4(BRCA1):c.4987-21G>T	0.08	0	BRCA1	Other	Steffensen 2014, PMID:24667779
NM_007294.4(BRCA1):c.4987-635A>G	0	0	BRCA1	Other	Montalban 2018, PMID:30472649
NM_007294.4(BRCA1):c.4986+6T>C	0.58	1	BRCA1	SR	Houdayer 2012, PMID:22505045
NM_007294.4(BRCA1):c.4986+6T>G	0.83	1	BRCA1	SR	Steffensen 2014, PMID:24667779
NM_007294.4(BRCA1):c.4986+5G>A	0.99	1	BRCA1	SR	Colombo 2013, PMID:23451180
NM_007294.4(BRCA1):c.4986+5G>T	0.99	1	BRCA1	SR	Vreeswijk 2009, PMID:18693280
NM_007294.4(BRCA1):c.4986+4A>G	0.81	1	BRCA1	SR	Wappenschmidt 2012, PMID:23239986
NM_007294.4(BRCA1):c.4986+3G>C	0.93	1	BRCA1	SR	Wappenschmidt 2012, PMID:23239986
NM_007294.4(BRCA1):c.4986+1G>C	0.99	1	BRCA1	SS	Baert 2018, PMID:29280214
NM_007294.4(BRCA1):c.4986+1G>T	0.99	1	BRCA1	SS	Colombo 2013, PMID:23451180
NM_007294.4(BRCA1):c.4985T>C	0.01	0	BRCA1	SR	Ahlborn 2015, PMID:25724305
NM_007294.4(BRCA1):c.4974C>T	0.01	0	BRCA1	Other	Rodríguez-Balada 2016, PMID:27886673
NM_007294.4(BRCA1):c.4956G>A	0.02	0	BRCA1	Other	Quiles 2016, PMID:26780556
NM_007294.4(BRCA1):c.4882A>G	0	0	BRCA1	Other	Quiles 2016, PMID:26780556
NM_007294.4(BRCA1):c.4868C>G	0.92	1	BRCA1	Other	Walker 2010, PMID:20513136
NM_007294.4(BRCA1):c.4841C>T	0.01	0	BRCA1	Other	Houdayer 2012, PMID:22505045
NM_007294.4(BRCA1):c.4812A>G	0.01	0	BRCA1	Other	Houdayer 2012, PMID:22505045
NM_007294.4(BRCA1):c.4766G>A	0.01	0	BRCA1	Other	Menendez 2012, PMID:21735045
NM_007294.4(BRCA1):c.4758G>T	0.01	0	BRCA1	Other	Thery 2011, PMID:21673748
NM_007294.4(BRCA1):c.4682C>T	0	0	BRCA1	Other	Houdayer 2012, PMID:22505045
NM_007294.4(BRCA1):c.4676-8C>G	0.06	0	BRCA1	SR	Wangensteen 2019, PMID:31143303
NM_007294.4(BRCA1):c.4676-20A>G	0.06	0	BRCA1	SR	Steffensen 2014, PMID:24667779
NM_007294.4(BRCA1):c.4676-105T>C	0	0	BRCA1	Other	Rodríguez-Balada 2016, PMID:27886673
NM_007294.4(BRCA1):c.4676-113C>G	0.01	0	BRCA1	Other	Rodríguez-Balada 2016, PMID:27886673
NM_007294.4(BRCA1):c.4676-284_4676-283insAGTGAACATT	0.02	0	BRCA1	Other	Montalban 2018, PMID:30472649
NM_007294.4(BRCA1):c.4675+11A>G	0.01	0	BRCA1	Other	Quiles 2016, PMID:26780556
NM_007294.4(BRCA1):c.4675+3A>T	0.9	1	BRCA1	SR	Baert 2018, PMID:29280214
NM_007294.4(BRCA1):c.4675+1G>A	0.96	1	BRCA1	SS	Steffensen 2014, PMID:24667779
NM_007294.4(BRCA1):c.4675G>A	0.77	1	BRCA1	SR	Wappenschmidt 2012, PMID:23239986
NM_007294.4(BRCA1):c.4675G>C	0.9	1	BRCA1	SR	Davy 2017, PMID:28905878
NM_007294.4(BRCA1):c.4674A>G	0.52	1	BRCA1	SR	Baert 2018, PMID:29280214
NM_007294.4(BRCA1):c.4653T>C	0.03	0	BRCA1	Other	Houdayer 2012, PMID:22505045
NM_007294.4(BRCA1):c.4636G>A	0.03	0	BRCA1	Other	Houdayer 2012, PMID:22505045
NM_007294.4(BRCA1):c.4602G>A	0.04	0	BRCA1	Other	Thery 2011, PMID:21673748
NM_007294.4(BRCA1):c.4485-1G>C	0.96	1	BRCA1	SS	Leman 2018, PMID:29750258
NM_007294.4(BRCA1):c.4484+643C>G	0	0	BRCA1	Other	Montalban 2018, PMID:30472649
NM_007294.4(BRCA1):c.4484+14A>G	0.03	0	BRCA1	Other	Steffensen 2014, PMID:24667779
NM_007294.4(BRCA1):c.4484+3A>C	0.84	1	BRCA1	SR	Wangensteen 2019, PMID:31143303
NM_007294.4(BRCA1):c.4484+1G>A	0.97	1	BRCA1	SS	Steffensen 2014, PMID:24667779
NM_007294.4(BRCA1):c.4484+1G>T	0.97	1	BRCA1	SS	Menendez 2012, PMID:21735045
NM_007294.4(BRCA1):c.4484G>A	0.58	1	BRCA1	SR	Houdayer 2012, PMID:22505045
NM_007294.4(BRCA1):c.4484G>C	0.55	1	BRCA1	SR	Whiley 2014, PMID:24489791
NM_007294.4(BRCA1):c.4484G>T	0.67	1	BRCA1	SR	Colombo 2013, PMID:23451180
NM_007294.4(BRCA1):c.4479_4484+2dup	0.14	1	BRCA1	SS	Whiley 2011, PMID:21394826
NM_007294.4(BRCA1):c.4445A>G	0.22	0	BRCA1	Other	Houdayer 2012, PMID:22505045
NM_007294.4(BRCA1):c.4379G>A	0.08	1	BRCA1	Other	Sanz 2010, PMID:20215541
NM_007294.4(BRCA1):c.4358-2del	0.27	0	BRCA1	SS	Thomassen 2012, PMID:21769658
NM_007294.4(BRCA1):c.4358-10C>T	0.11	0	BRCA1	SR	Houdayer 2012, PMID:22505045
NM_007294.4(BRCA1):c.4358-2859G>A	0.02	0	BRCA1	Other	Montalban 2018, PMID:30472649
NM_007294.4(BRCA1):c.4357+59C>A	0	0	BRCA1	Other	Houdayer 2012, PMID:22505045
NM_007294.4(BRCA1):c.4357+10G>A	0	0	BRCA1	Other	Houdayer 2012, PMID:22505045
NM_007294.4(BRCA1):c.4357+6T>C	0.08	1	BRCA1	SR	Gayther 1995, PMID:7493024
NM_007294.4(BRCA1):c.4357+1del	1	1	BRCA1	SS	Menendez 2012, PMID:21735045
NM_007294.4(BRCA1):c.4357+1dup	1	1	BRCA1	SS	Houdayer 2012, PMID:22505045
NM_007294.4(BRCA1):c.4357+1G>A	0.99	1	BRCA1	SS	Steffensen 2014, PMID:24667779
NM_007294.4(BRCA1):c.4357+1G>T	1	1	BRCA1	SS	Menendez 2012, PMID:21735045
NM_007294.4(BRCA1):c.4356del	0.01	0	BRCA1	SR	Krivokuca 2018, PMID:28685474
NM_007294.4(BRCA1):c.4186-10G>A	0.02	0	BRCA1	SR	Baert 2018, PMID:29280214
NM_007294.4(BRCA1):c.4186-2448_4186-2447insGGA	0	0	BRCA1	Other	Montalban 2018, PMID:30472649
NM_007294.4(BRCA1):c.4186-3530A>G	0	0	BRCA1	Other	Montalban 2018, PMID:30472649
NM_007294.4(BRCA1):c.4185+4151A>G	0.01	0	BRCA1	Other	Montalban 2018, PMID:30472649
NM_007294.4(BRCA1):c.4185+4105C>T	0.27	1	BRCA1	Other	Montalban 2018, PMID:30472649
NM_007294.4(BRCA1):c.4185+2967G>A	0	0	BRCA1	Other	Montalban 2018, PMID:30472649
NM_007294.4(BRCA1):c.4185+1684A>C	0	0	BRCA1	Other	Montalban 2018, PMID:30472649
NM_007294.4(BRCA1):c.4185+194C>G	0.02	0	BRCA1	Other	Montalban 2018, PMID:30472649
NM_007294.4(BRCA1):c.4185+9C>T	0.02	0	BRCA1	Other	Whiley 2011, PMID:21394826
NM_007294.4(BRCA1):c.4185_4185+3del	0.99	1	BRCA1	SR	Thomassen 2012, PMID:21769658
NM_007294.4(BRCA1):c.4185+3A>T	0.89	1	BRCA1	SR	Leman 2018, PMID:29750258
NM_007294.4(BRCA1):c.4185+1G>A	0.99	1	BRCA1	SS	Steffensen 2014, PMID:24667779
NM_007294.4(BRCA1):c.4185G>A	0.93	1	BRCA1	SR	Claes 2003, PMID:12759930
NM_007294.4(BRCA1):c.4185G>C	0.95	1	BRCA1	SR	Leman 2018, PMID:29750258
NM_007294.4(BRCA1):c.4115G>A	0.01	0	BRCA1	Other	Baert 2018, PMID:29280214
NM_007294.4(BRCA1):c.4097G>A	0.12	0	BRCA1	SR	Colombo 2013, PMID:23451180
NM_007294.4(BRCA1):c.4097-2A>G	0.98	1	BRCA1	SS	Hartikainen 2000, PMID:10612843
NM_007294.4(BRCA1):c.4097-10G>A	0.01	0	BRCA1	SR	Rodríguez-Balada 2016, PMID:27886673
NM_007294.4(BRCA1):c.4097-11T>C	0.05	0	BRCA1	SR	Houdayer 2012, PMID:22505045
NM_007294.4(BRCA1):c.4097-15T>C	0.04	0	BRCA1	SR	Thomassen 2012, PMID:21769658
NM_007294.4(BRCA1):c.4097-29C>T	0.01	0	BRCA1	Other	Houdayer 2012, PMID:22505045
NM_007294.4(BRCA1):c.4096+3A>G	0.64	1	BRCA1	SR	Wappenschmidt 2012, PMID:23239986
NM_007294.4(BRCA1):c.4096+1G>A	0.69	1	BRCA1	SS	Bonatti 2006, PMID:17011978
NM_007294.4(BRCA1):c.4092C>G	0.36	0	BRCA1	Other	Brandao 2011, PMID:21638052
NM_007294.4(BRCA1):c.4061A>G	0.04	0	BRCA1	Other	Anczukow 2008, PMID:18273839
NM_007294.4(BRCA1):c.4046C>G	0.18	0	BRCA1	Other	Anczukow 2008, PMID:18273839
NM_007294.4(BRCA1):c.4039A>G	0.03	0	BRCA1	Other	Anczukow 2008, PMID:18273839
NM_007294.4(BRCA1):c.4036G>A	0.09	0	BRCA1	Other	Anczukow 2008, PMID:18273839
NM_007294.4(BRCA1):c.4027G>C	0.05	0	BRCA1	Other	Anczukow 2008, PMID:18273839
NM_007294.4(BRCA1):c.4011C>T	0.15	0	BRCA1	Other	Anczukow 2008, PMID:18273839
NM_007294.4(BRCA1):c.3978T>C	0.05	0	BRCA1	Other	Anczukow 2008, PMID:18273839
NM_007294.4(BRCA1):c.3933C>A	0.05	0	BRCA1	Other	Anczukow 2008, PMID:18273839
NM_007294.4(BRCA1):c.3891_3893del	0.19	0	BRCA1	Other	Anczukow 2008, PMID:18273839
NM_007294.4(BRCA1):c.3890C>T	0.04	0	BRCA1	Other	Anczukow 2008, PMID:18273839
NM_007294.4(BRCA1):c.3823A>G	0.04	0	BRCA1	Other	Anczukow 2008, PMID:18273839
NM_007294.4(BRCA1):c.3783A>G	0.01	0	BRCA1	Other	Anczukow 2008, PMID:18273839
NM_007294.4(BRCA1):c.3748G>A	0.01	0	BRCA1	Other	Anczukow 2008, PMID:18273839
NM_007294.4(BRCA1):c.3747C>T	0.01	0	BRCA1	Other	Anczukow 2008, PMID:18273839
NM_007294.4(BRCA1):c.3717T>A	0.01	0	BRCA1	Other	Anczukow 2008, PMID:18273839
NM_007294.4(BRCA1):c.3713C>T	0.02	0	BRCA1	Other	Anczukow 2008, PMID:18273839
NM_007294.4(BRCA1):c.3708T>G	0.02	0	BRCA1	Other	Anczukow 2008, PMID:18273839
NM_007294.4(BRCA1):c.3640G>A	0.03	0	BRCA1	Other	Anczukow 2008, PMID:18273839
NM_007294.4(BRCA1):c.3636A>G	0.05	0	BRCA1	Other	Anczukow 2008, PMID:18273839
NM_007294.4(BRCA1):c.3608G>A	0.02	0	BRCA1	Other	Anczukow 2008, PMID:18273839
NM_007294.4(BRCA1):c.3600G>C	0.07	0	BRCA1	Other	Anczukow 2008, PMID:18273839
NM_007294.4(BRCA1):c.3600G>T	0.05	0	BRCA1	Other	Anczukow 2008, PMID:18273839
NM_007294.4(BRCA1):c.3579C>T	0.01	0	BRCA1	Other	Anczukow 2008, PMID:18273839
NM_007294.4(BRCA1):c.3548A>G	0.01	0	BRCA1	Other	Anczukow 2008, PMID:18273839
NM_007294.4(BRCA1):c.3475_3476insAGGAAGGATACT	0.04	0	BRCA1	Other	Anczukow 2008, PMID:18273839
NM_007294.4(BRCA1):c.3418A>G	0.06	0	BRCA1	Other	Anczukow 2008, PMID:18273839
NM_007294.4(BRCA1):c.3359T>A	0.03	0	BRCA1	Other	Anczukow 2008, PMID:18273839
NM_007294.4(BRCA1):c.3332A>C	0.01	0	BRCA1	Other	Anczukow 2008, PMID:18273839
NM_007294.4(BRCA1):c.3327_3329del	0.05	0	BRCA1	Other	Anczukow 2008, PMID:18273839
NM_007294.4(BRCA1):c.3302G>A	0.01	0	BRCA1	Other	Anczukow 2008, PMID:18273839
NM_007294.4(BRCA1):c.3296C>T	0	0	BRCA1	Other	Anczukow 2008, PMID:18273839
NM_007294.4(BRCA1):c.3143G>A	0.02	0	BRCA1	Other	Anczukow 2008, PMID:18273839
NM_007294.4(BRCA1):c.3119G>A	0.01	0	BRCA1	Other	Anczukow 2008, PMID:18273839
NM_007294.4(BRCA1):c.3113A>G	0.01	0	BRCA1	Other	Anczukow 2008, PMID:18273839
NM_007294.4(BRCA1):c.3024G>A	0	0	BRCA1	Other	Anczukow 2008, PMID:18273839
NM_007294.4(BRCA1):c.3024G>T	0	0	BRCA1	Other	Anczukow 2008, PMID:18273839
NM_007294.4(BRCA1):c.3022A>G	0	0	BRCA1	Other	Anczukow 2008, PMID:18273839
NM_007294.4(BRCA1):c.3021A>G	0.01	0	BRCA1	Other	Anczukow 2008, PMID:18273839
NM_007294.4(BRCA1):c.2935C>T	0.01	0	BRCA1	Other	Anczukow 2008, PMID:18273839
NM_007294.4(BRCA1):c.2931A>G	0.01	0	BRCA1	Other	Anczukow 2008, PMID:18273839
NM_007294.4(BRCA1):c.2783G>A	0.01	0	BRCA1	Other	Anczukow 2008, PMID:18273839
NM_007294.4(BRCA1):c.2733A>G	0	0	BRCA1	Other	Anczukow 2008, PMID:18273839
NM_007294.4(BRCA1):c.2620A>C	0	0	BRCA1	Other	Anczukow 2008, PMID:18273839
NM_007294.4(BRCA1):c.2612C>T	0.01	0	BRCA1	Other	Anczukow 2008, PMID:18273839
NM_007294.4(BRCA1):c.2597G>A	0	0	BRCA1	Other	Anczukow 2008, PMID:18273839
NM_007294.4(BRCA1):c.2596C>T	0	0	BRCA1	Other	Anczukow 2008, PMID:18273839
NM_007294.4(BRCA1):c.2584A>G	0	0	BRCA1	Other	Anczukow 2008, PMID:18273839
NM_007294.4(BRCA1):c.2566T>C	0	0	BRCA1	Other	Anczukow 2008, PMID:18273839
NM_007294.4(BRCA1):c.2522G>A	0.01	0	BRCA1	Other	Anczukow 2008, PMID:18273839
NM_007294.4(BRCA1):c.2521C>T	0.01	0	BRCA1	Other	Anczukow 2008, PMID:18273839
NM_007294.4(BRCA1):c.2503C>T	0	0	BRCA1	Other	Anczukow 2008, PMID:18273839
NM_007294.4(BRCA1):c.2498T>G	0.01	0	BRCA1	Other	Anczukow 2008, PMID:18273839
NM_007294.4(BRCA1):c.2488A>G	0	0	BRCA1	Other	Anczukow 2008, PMID:18273839
NM_007294.4(BRCA1):c.2428A>T	0	0	BRCA1	Other	Anczukow 2008, PMID:18273839
NM_007294.4(BRCA1):c.2315T>C	0	0	BRCA1	Other	Anczukow 2008, PMID:18273839
NM_007294.4(BRCA1):c.2311T>C	0	0	BRCA1	Other	Anczukow 2008, PMID:18273839
NM_007294.4(BRCA1):c.2276A>G	0	0	BRCA1	Other	Anczukow 2008, PMID:18273839
NM_007294.4(BRCA1):c.2167A>G	0	0	BRCA1	Other	Anczukow 2008, PMID:18273839
NM_007294.4(BRCA1):c.2123C>G	0	0	BRCA1	Other	Anczukow 2008, PMID:18273839
NM_007294.4(BRCA1):c.2083G>T	0	0	BRCA1	Other	Anczukow 2008, PMID:18273839
NM_007294.4(BRCA1):c.2082C>T	0	0	BRCA1	Other	Anczukow 2008, PMID:18273839
NM_007294.4(BRCA1):c.2077G>A	0	0	BRCA1	Other	Anczukow 2008, PMID:18273839
NM_007294.4(BRCA1):c.2069A>G	0.01	0	BRCA1	Other	Anczukow 2008, PMID:18273839
NM_007294.4(BRCA1):c.1971A>G	0	0	BRCA1	Other	Anczukow 2008, PMID:18273839
NM_007294.4(BRCA1):c.1959A>C	0.01	0	BRCA1	Other	Anczukow 2008, PMID:18273839
NM_007294.4(BRCA1):c.1934C>A	0.01	0	BRCA1	Other	Anczukow 2008, PMID:18273839
NM_007294.4(BRCA1):c.1927A>G	0.02	0	BRCA1	Other	Anczukow 2008, PMID:18273839
NM_007294.4(BRCA1):c.1911T>C	0	0	BRCA1	Other	Anczukow 2008, PMID:18273839
NM_007294.4(BRCA1):c.1884T>G	0.01	0	BRCA1	Other	Anczukow 2008, PMID:18273839
NM_007294.4(BRCA1):c.1878A>G	0.01	0	BRCA1	Other	Baert 2018, PMID:29280214
NM_007294.4(BRCA1):c.1877T>G	0	0	BRCA1	Other	Anczukow 2008, PMID:18273839
NM_007294.4(BRCA1):c.1866G>A	0	0	BRCA1	Other	Anczukow 2008, PMID:18273839
NM_007294.4(BRCA1):c.1865C>T	0	0	BRCA1	Other	Anczukow 2008, PMID:18273839
NM_007294.4(BRCA1):c.1799T>C	0	0	BRCA1	Other	Anczukow 2008, PMID:18273839
NM_007294.4(BRCA1):c.1781T>C	0.01	0	BRCA1	Other	Anczukow 2008, PMID:18273839
NM_007294.4(BRCA1):c.1771A>C	0	0	BRCA1	Other	Anczukow 2008, PMID:18273839
NM_007294.4(BRCA1):c.1723G>A	0.01	0	BRCA1	Other	Anczukow 2008, PMID:18273839
NM_007294.4(BRCA1):c.1648A>C	0	0	BRCA1	Other	Anczukow 2008, PMID:18273839
NM_007294.4(BRCA1):c.1631A>C	0	0	BRCA1	Other	Anczukow 2008, PMID:18273839
NM_007294.4(BRCA1):c.1601A>G	0.02	0	BRCA1	Other	Anczukow 2008, PMID:18273839
NM_007294.4(BRCA1):c.1571C>T	0.03	0	BRCA1	Other	Anczukow 2008, PMID:18273839
NM_007294.4(BRCA1):c.1562C>T	0.02	0	BRCA1	Other	Anczukow 2008, PMID:18273839
NM_007294.4(BRCA1):c.1534C>G	0	0	BRCA1	Other	Anczukow 2008, PMID:18273839
NM_007294.4(BRCA1):c.1487G>A	0.01	0	BRCA1	Other	Anczukow 2008, PMID:18273839
NM_007294.4(BRCA1):c.1486C>T	0.02	0	BRCA1	Other	Anczukow 2008, PMID:18273839
NM_007294.4(BRCA1):c.1456T>C	0	0	BRCA1	Other	Anczukow 2008, PMID:18273839
NM_007294.4(BRCA1):c.1427A>G	0.01	0	BRCA1	Other	Anczukow 2008, PMID:18273839
NM_007294.4(BRCA1):c.1419C>T	0.01	0	BRCA1	Other	Jarhelle 2016, PMID:27495310
NM_007294.4(BRCA1):c.1390A>G	0.01	0	BRCA1	Other	Anczukow 2008, PMID:18273839
NM_007294.4(BRCA1):c.1384G>A	0.05	0	BRCA1	Other	Anczukow 2008, PMID:18273839
NM_007294.4(BRCA1):c.1263A>C	0	0	BRCA1	Other	Anczukow 2008, PMID:18273839
NM_007294.4(BRCA1):c.1250A>G	0.02	0	BRCA1	Other	Anczukow 2008, PMID:18273839
NM_007294.4(BRCA1):c.1244T>C	0	0	BRCA1	Other	Anczukow 2008, PMID:18273839
NM_007294.4(BRCA1):c.1159T>A	0.01	0	BRCA1	Other	Anczukow 2008, PMID:18273839
NM_007294.4(BRCA1):c.1146T>C	0.02	0	BRCA1	Other	Anczukow 2008, PMID:18273839
NM_007294.4(BRCA1):c.1137T>G	0.01	0	BRCA1	Other	Anczukow 2008, PMID:18273839
NM_007294.4(BRCA1):c.1107T>G	0.05	0	BRCA1	Other	Anczukow 2008, PMID:18273839
NM_007294.4(BRCA1):c.1067A>G	0.03	0	BRCA1	Other	Anczukow 2008, PMID:18273839
NM_007294.4(BRCA1):c.1065G>A	0.02	0	BRCA1	Other	Anczukow 2008, PMID:18273839
NM_007294.4(BRCA1):c.1021G>A	0.02	0	BRCA1	Other	Anczukow 2008, PMID:18273839
NM_007294.4(BRCA1):c.1001C>T	0	0	BRCA1	Other	Anczukow 2008, PMID:18273839
NM_007294.4(BRCA1):c.995G>A	0.05	0	BRCA1	Other	Anczukow 2008, PMID:18273839
NM_007294.4(BRCA1):c.981A>G	0.03	0	BRCA1	Other	Anczukow 2008, PMID:18273839
NM_007294.4(BRCA1):c.946A>G	0.04	0	BRCA1	Other	Anczukow 2008, PMID:18273839
NM_007294.4(BRCA1):c.935G>C	0.01	0	BRCA1	Other	Anczukow 2008, PMID:18273839
NM_007294.4(BRCA1):c.854A>G	0.06	0	BRCA1	Other	Anczukow 2008, PMID:18273839
NM_007294.4(BRCA1):c.836A>C	0.09	0	BRCA1	Other	Anczukow 2008, PMID:18273839
NM_007294.4(BRCA1):c.755G>A	0.02	0	BRCA1	Other	Anczukow 2008, PMID:18273839
NM_007294.4(BRCA1):c.736T>G	0.06	0	BRCA1	Other	Anczukow 2008, PMID:18273839
NM_007294.4(BRCA1):c.734A>T	0.05	0	BRCA1	Other	Jarhelle 2016, PMID:27495310
NM_007294.4(BRCA1):c.693G>T	0.06	0	BRCA1	Other	Brandao 2011, PMID:21638052
NM_007294.4(BRCA1):c.692C>T	0.04	0	BRCA1	Other	Brandao 2011, PMID:21638052
NM_007294.4(BRCA1):c.671-2A>C	0.98	1	BRCA1	SS	Keaton 2003, PMID:14513821
NM_007294.4(BRCA1):c.671-260C>T	0	0	BRCA1	Other	Montalban 2018, PMID:30472649
NM_007294.4(BRCA1):c.670+1delG	1	1	BRCA1	SS	Steffensen 2014, PMID:24667779
NM_007294.4(BRCA1):c.670+16G>A	0.07	1	BRCA1	Other	Steffensen 2014, PMID:24667779
NM_007294.4(BRCA1):c.670+8C>T	0.6	1	BRCA1	Other	Steffensen 2014, PMID:24667779
NM_007294.4(BRCA1):c.668A>G	0.38	1	BRCA1	SR	Wappenschmidt 2012, PMID:23239986
NM_007294.4(BRCA1):c.641A>G	0.27	1	BRCA1	Other	de la Hoya 2016, PMID:27008870
NM_007294.4(BRCA1):c.612G>C	0.01	0	BRCA1	Other	Houdayer 2012, PMID:22505045
NM_007294.4(BRCA1):c.594-2A>C	0.83	1	BRCA1	SS	Steffensen 2014, PMID:24667779
NM_007294.4(BRCA1):c.594-4A>G	0.02	0	BRCA1	SR	Colombo 2013, PMID:23451180
NM_007294.4(BRCA1):c.594-15G>C	0.08	0	BRCA1	SR	Houdayer 2012, PMID:22505045
NM_007294.4(BRCA1):c.594-20A>G	0.03	0	BRCA1	SR	Wangensteen 2019, PMID:31143303
NM_007294.4(BRCA1):c.594-34T>C	0.02	0	BRCA1	Other	Houdayer 2012, PMID:22505045
NM_007294.4(BRCA1):c.593+8A>G	0.01	0	BRCA1	Other	Steffensen 2014, PMID:24667779
NM_007294.4(BRCA1):c.593+4A>G	0.5	1	BRCA1	SR	Whiley 2011, PMID:21394826
NM_007294.4(BRCA1):c.593+3G>A	0.02	0	BRCA1	SR	Leman 2018, PMID:29750258
NM_007294.4(BRCA1):c.588T>C	0.01	0	BRCA1	Other	Houdayer 2012, PMID:22505045
NM_007294.4(BRCA1):c.557C>A	0.04	0	BRCA1	Other	Houdayer 2012, PMID:22505045
NM_007294.4(BRCA1):c.552T>C	0.01	0	BRCA1	Other	Houdayer 2012, PMID:22505045
NM_007294.4(BRCA1):c.548-3del	0.05	0	BRCA1	SR	Colombo 2013, PMID:23451180
NM_007294.4(BRCA1):c.548-17G>T	0.01	0	BRCA1	SR	Houdayer 2012, PMID:22505045
NM_007294.4(BRCA1):c.548-58del	0.02	0	BRCA1	Other	Pyne 1999, PMID:10479726
NM_007294.4(BRCA1):c.547+14delG	0.03	0	BRCA1	Other	Steffensen 2014, PMID:24667779
NM_007294.4(BRCA1):c.547+7G>A	0.01	0	BRCA1	Other	Houdayer 2012, PMID:22505045
NM_007294.4(BRCA1):c.547+6G>A	0.01	0	BRCA1	SR	Thery 2011, PMID:21673748
NM_007294.4(BRCA1):c.547+3A>T	0.96	1	BRCA1	SR	Leman 2018, PMID:29750258
NM_007294.4(BRCA1):c.547+2T>A	0.99	1	BRCA1	SS	Steffensen 2014, PMID:24667779
NM_007294.4(BRCA1):c.547+2T>C	0.99	1	BRCA1	SS	Pyne 1999, PMID:10479726
NM_007294.4(BRCA1):c.536A>G	0.01	0	BRCA1	Other	Houdayer 2012, PMID:22505045
NM_007294.4(BRCA1):c.486G>T	0.08	0	BRCA1	Other	Jarhelle 2016, PMID:27495310
NM_007294.4(BRCA1):c.448A>G	0.01	0	BRCA1	Other	Houdayer 2012, PMID:22505045
NM_007294.4(BRCA1):c.442-3T>G	0.86	1	BRCA1	SR	Houdayer 2012, PMID:22505045
NM_007294.4(BRCA1):c.442-22_442-13del	0.66	1	BRCA1	Other	Li 1999, PMID:10323242
NM_007294.4(BRCA1):c.442-16T>G	0.08	0	BRCA1	SR	Houdayer 2012, PMID:22505045
NM_007294.4(BRCA1):c.442-25G>A	0.02	0	BRCA1	Other	Houdayer 2012, PMID:22505045
NM_007294.4(BRCA1):c.441+294G>A	0	0	BRCA1	Other	Montalban 2018, PMID:30472649
NM_007294.4(BRCA1):c.441+51T>C	0	0	BRCA1	Other	Houdayer 2012, PMID:22505045
NM_007294.4(BRCA1):c.441+18C>T	0	0	BRCA1	Other	Houdayer 2012, PMID:22505045
NM_007294.4(BRCA1):c.441+5A>G	0.04	0	BRCA1	SR	Gelli 2019, PMID:30832263
NM_007294.4(BRCA1):c.441+2T>A	1	1	BRCA1	SS	Thomassen 2012, PMID:21769658
NM_007294.4(BRCA1):c.441+2T>G	1	1	BRCA1	SS	Colombo 2013, PMID:23451180
NM_007294.4(BRCA1):c.441+1G>A	0.99	1	BRCA1	SS	Steffensen 2014, PMID:24667779
NM_007294.4(BRCA1):c.441G>C	0.35	1	BRCA1	SR	Gelli 2019, PMID:30832263
NM_007294.4(BRCA1):c.429A>C	0.01	0	BRCA1	Other	Houdayer 2012, PMID:22505045
NM_007294.4(BRCA1):c.416A>G	0.01	0	BRCA1	Other	Houdayer 2012, PMID:22505045
NM_007294.4(BRCA1):c.302-1G>A	1	1	BRCA1	SS	Gutiérrez-Enríquez 2009, PMID:18712473
NM_007294.4(BRCA1):c.302-3C>G	1	1	BRCA1	SR	Machackova 2008, PMID:18489799
NM_007294.4(BRCA1):c.302-5T>C	0.01	0	BRCA1	SR	Leman 2018, PMID:29750258
NM_007294.4(BRCA1):c.302-15C>G	0.01	0	BRCA1	SR	Steffensen 2014, PMID:24667779
NM_007294.4(BRCA1):c.302-24_302-22del	0.01	0	BRCA1	Other	Menendez 2012, PMID:21735045
NM_007294.4(BRCA1):c.301+7G>A	0.29	0	BRCA1	Other	Steffensen 2014, PMID:24667779
NM_007294.4(BRCA1):c.301+6T>C	0.59	1	BRCA1	SR	Thomassen 2012, PMID:21769658
NM_007294.4(BRCA1):c.301+1G>C	0.67	1	BRCA1	SS	Leman 2018, PMID:29750258
NM_007294.4(BRCA1):c.255G>A	0.06	0	BRCA1	Other	Houdayer 2012, PMID:22505045
NM_007294.4(BRCA1):c.248T>G	0.06	0	BRCA1	Other	Menendez 2012, PMID:21735045
NM_007294.4(BRCA1):c.235T>A	0.05	0	BRCA1	Other	Raponi 2011, PMID:21309043
NM_007294.4(BRCA1):c.235T>C	0.06	0	BRCA1	Other	Raponi 2011, PMID:21309043
NM_007294.4(BRCA1):c.235T>G	0.05	0	BRCA1	Other	Raponi 2011, PMID:21309043
NM_007294.4(BRCA1):c.234A>C	0.01	0	BRCA1	Other	Raponi 2011, PMID:21309043
NM_007294.4(BRCA1):c.234A>G	0.1	0	BRCA1	Other	Raponi 2011, PMID:21309043
NM_007294.4(BRCA1):c.234A>T	0.11	0	BRCA1	Other	Raponi 2011, PMID:21309043
NM_007294.4(BRCA1):c.233G>A	0.06	0	BRCA1	Other	Raponi 2011, PMID:21309043
NM_007294.4(BRCA1):c.233G>C	0.09	0	BRCA1	Other	Raponi 2011, PMID:21309043
NM_007294.4(BRCA1):c.233G>T	0.16	0	BRCA1	Other	Raponi 2011, PMID:21309043
NM_007294.4(BRCA1):c.232A>C	0.09	0	BRCA1	Other	Raponi 2011, PMID:21309043
NM_007294.4(BRCA1):c.232A>G	0.06	0	BRCA1	Other	Raponi 2011, PMID:21309043
NM_007294.4(BRCA1):c.232A>T	0.14	0	BRCA1	Other	Raponi 2011, PMID:21309043
NM_007294.4(BRCA1):c.231G>A	0.05	0	BRCA1	Other	Houdayer 2012, PMID:22505045
NM_007294.4(BRCA1):c.231G>C	0.16	0	BRCA1	Other	Raponi 2011, PMID:21309043
NM_007294.4(BRCA1):c.231G>T	0.54	1	BRCA1	Other	Raponi 2011, PMID:21309043
NM_007294.4(BRCA1):c.230C>A	0.28	1	BRCA1	Other	Raponi 2011, PMID:21309043
NM_007294.4(BRCA1):c.230C>G	0.24	1	BRCA1	Other	Raponi 2011, PMID:21309043
NM_007294.4(BRCA1):c.230C>T	0.37	0	BRCA1	Other	Raponi 2011, PMID:21309043
NM_007294.4(BRCA1):c.229A>C	0.07	0	BRCA1	Other	Raponi 2011, PMID:21309043
NM_007294.4(BRCA1):c.229A>G	0.07	0	BRCA1	Other	Raponi 2011, PMID:21309043
NM_007294.4(BRCA1):c.229A>T	0.08	0	BRCA1	Other	Raponi 2011, PMID:21309043
NM_007294.4(BRCA1):c.228T>A	0.1	0	BRCA1	Other	Raponi 2011, PMID:21309043
NM_007294.4(BRCA1):c.228T>C	0.08	0	BRCA1	Other	Raponi 2011, PMID:21309043
NM_007294.4(BRCA1):c.228T>G	0.17	0	BRCA1	Other	Raponi 2011, PMID:21309043
NM_007294.4(BRCA1):c.227G>A	0.06	0	BRCA1	Other	Raponi 2011, PMID:21309043
NM_007294.4(BRCA1):c.227G>C	0.18	0	BRCA1	Other	Raponi 2011, PMID:21309043
NM_007294.4(BRCA1):c.227G>T	0.03	0	BRCA1	Other	Raponi 2011, PMID:21309043
NM_007294.4(BRCA1):c.226A>C	0.16	0	BRCA1	Other	Raponi 2011, PMID:21309043
NM_007294.4(BRCA1):c.226A>G	0.46	0	BRCA1	Other	Raponi 2011, PMID:21309043
NM_007294.4(BRCA1):c.226A>T	0.04	0	BRCA1	Other	Raponi 2011, PMID:21309043
NM_007294.4(BRCA1):c.225A>C	0.01	0	BRCA1	Other	Raponi 2011, PMID:21309043
NM_007294.4(BRCA1):c.225A>G	0.03	0	BRCA1	Other	Raponi 2011, PMID:21309043
NM_007294.4(BRCA1):c.225A>T	0.19	0	BRCA1	Other	Raponi 2011, PMID:21309043
NM_007294.4(BRCA1):c.224A>C	0.04	0	BRCA1	Other	Raponi 2011, PMID:21309043
NM_007294.4(BRCA1):c.224A>G	0.1	0	BRCA1	Other	Raponi 2011, PMID:21309043
NM_007294.4(BRCA1):c.224A>T	0.62	1	BRCA1	Other	Raponi 2011, PMID:21309043
NM_007294.4(BRCA1):c.213-1G>A	0.77	1	BRCA1	SS	Steffensen 2014, PMID:24667779
NM_007294.4(BRCA1):c.213-2A>C	0.77	1	BRCA1	SS	Houdayer 2012, PMID:22505045
NM_007294.4(BRCA1):c.213-2A>G	0.77	1	BRCA1	SS	Houdayer 2012, PMID:22505045
NM_007294.4(BRCA1):c.213-5T>A	0.75	1	BRCA1	SR	Jarhelle 2016, PMID:27495310
NM_007294.4(BRCA1):c.213-11T>G	0.71	1	BRCA1	SR	Colombo 2013, PMID:23451180
NM_007294.4(BRCA1):c.213-12A>G	0.68	1	BRCA1	SR	Hoffman 1998, PMID:9805131
NM_007294.4(BRCA1):c.213-14C>G	0.69	1	BRCA1	SR	Gelli 2019, PMID:30832263
NM_007294.4(BRCA1):c.213-15A>G	0.68	1	BRCA1	SR	Houdayer 2012, PMID:22505045
NM_007294.4(BRCA1):c.212+253G>A	0.01	0	BRCA1	Other	Montalban 2018, PMID:30472649
NM_007294.4(BRCA1):c.212+23T>A	0.05	0	BRCA1	Other	Houdayer 2012, PMID:22505045
NM_007294.4(BRCA1):c.212+3A>G	0.63	1	BRCA1	SR	Steffensen 2014, PMID:24667779
NM_007294.4(BRCA1):c.212+2T>C	0.65	1	BRCA1	SS	Houdayer 2012, PMID:22505045
NM_007294.4(BRCA1):c.212+1G>A	0.65	1	BRCA1	SS	Houdayer 2012, PMID:22505045
NM_007294.4(BRCA1):c.212+1G>C	0.65	1	BRCA1	SS	Wappenschmidt 2012, PMID:23239986
NM_007294.4(BRCA1):c.212+1G>T	0.65	1	BRCA1	SS	Meindl 2002, PMID:11802209
NM_007294.4(BRCA1):c.211dup	0.17	1	BRCA1	SR	Houdayer 2012, PMID:22505045
NM_007294.4(BRCA1):c.212G>A	0.65	1	BRCA1	SR	Colombo 2013, PMID:23451180
NM_007294.4(BRCA1):c.211A>G	0.64	1	BRCA1	SR	Houdayer 2012, PMID:22505045
NM_007294.4(BRCA1):c.199G>T	0.19	0	BRCA1	Other	Houdayer 2012, PMID:22505045
NM_007294.4(BRCA1):c.191G>A	0.87	0	BRCA1	Other	Houdayer 2012, PMID:22505045
NM_007294.4(BRCA1):c.190T>C	0.19	0	BRCA1	Other	Caleca 2014, PMID:24516540
NM_007294.4(BRCA1):c.190T>G	0.65	1	BRCA1	Other	Yang 2003, PMID:12915465
NM_007294.4(BRCA1):c.181T>A	0.08	0	BRCA1	Other	Quiles 2016, PMID:26780556
NM_007294.4(BRCA1):c.178C>T	0.29	1	BRCA1	Other	Sanz 2010, PMID:20215541
NM_007294.4(BRCA1):c.165G>A	0.38	1	BRCA1	Other	Sanz 2010, PMID:20215541
NM_007294.4(BRCA1):c.140G>T	0.02	0	BRCA1	Other	Houdayer 2012, PMID:22505045
NM_007294.4(BRCA1):c.135-1G>C	0.86	1	BRCA1	SS	Tesoriero 2005, PMID:16211554
NM_007294.4(BRCA1):c.135-1G>T	0.86	1	BRCA1	SS	Farber-Katz 2018, PMID:30101128
NM_007294.4(BRCA1):c.135-6T>G	0.4	1	BRCA1	SR	Claes 2002, PMID:12037674
NM_007294.4(BRCA1):c.135-15_135-12del	0.21	0	BRCA1	SR	Vreeswijk 2009, PMID:18693280
NM_007294.4(BRCA1):c.135-18T>G	0.27	1	BRCA1	SR	Wappenschmidt 2012, PMID:23239986
NM_007294.4(BRCA1):c.135-633C>T	0	0	BRCA1	Other	Montalban 2018, PMID:30472649
NM_007294.4(BRCA1):c.134+835A>G	0.01	0	BRCA1	Other	Montalban 2018, PMID:30472649
NM_007294.4(BRCA1):c.134+382C>T	0	0	BRCA1	Other	Montalban 2018, PMID:30472649
NM_007294.4(BRCA1):c.134+3_134+6del	0.98	1	BRCA1	SR	Colombo 2013, PMID:23451180
NM_007294.4(BRCA1):c.134+5G>T	0.83	1	BRCA1	SR	Baert 2018, PMID:29280214
NM_007294.4(BRCA1):c.134+3A>C	0.91	1	BRCA1	SR	Steffensen 2014, PMID:24667779
NM_007294.4(BRCA1):c.134+1G>A	0.98	1	BRCA1	SS	Houdayer 2012, PMID:22505045
NM_007294.4(BRCA1):c.133A>C	0.08	0	BRCA1	SR	Leman 2018, PMID:29750258
NM_007294.4(BRCA1):c.132C>T	0.92	1	BRCA1	SR	Steffensen 2014, PMID:24667779
NM_007294.4(BRCA1):c.124del	0.02	0	BRCA1	Other	Menendez 2012, PMID:21735045
NM_007294.4(BRCA1):c.110C>G	0.01	0	BRCA1	Other	Houdayer 2012, PMID:22505045
NM_007294.4(BRCA1):c.107C>A	0.01	0	BRCA1	Other	Menendez 2012, PMID:21735045
NM_007294.4(BRCA1):c.81-1G>C	0.96	1	BRCA1	SS	Houdayer 2012, PMID:22505045
NM_007294.4(BRCA1):c.81-6T>A	0.96	1	BRCA1	SR	Vreeswijk 2009, PMID:18693280
NM_007294.4(BRCA1):c.81-6T>C	0.01	0	BRCA1	SR	Leman 2018, PMID:29750258
NM_007294.4(BRCA1):c.81-9C>G	1	1	BRCA1	SR	Joosse 2010, PMID:20614180
NM_007294.4(BRCA1):c.81-11del	0	0	BRCA1	SR	Menendez 2012, PMID:21735045
NM_007294.4(BRCA1):c.81-11T>C	0.01	0	BRCA1	SR	Quiles 2016, PMID:26780556
NM_007294.4(BRCA1):c.81-12del	0.01	0	BRCA1	SR	Houdayer 2012, PMID:22505045
NM_007294.4(BRCA1):c.81-12C>G	0.01	0	BRCA1	SR	Leman 2018, PMID:29750258
NM_007294.4(BRCA1):c.81-13C>A	0.01	0	BRCA1	SR	Houdayer 2012, PMID:22505045
NM_007294.4(BRCA1):c.81-13C>G	0	0	BRCA1	SR	Houdayer 2012, PMID:22505045
NM_007294.4(BRCA1):c.81-14C>G	0.01	0	BRCA1	SR	Wangensteen 2019, PMID:31143303
NM_007294.4(BRCA1):c.81-14C>T	0	0	BRCA1	SR	Steffensen 2014, PMID:24667779
NM_007294.4(BRCA1):c.81-18C>A	0.04	0	BRCA1	SR	Thery 2011, PMID:21673748
NM_007294.4(BRCA1):c.81-20C>T	0	0	BRCA1	SR	Whiley 2011, PMID:21394826
NM_007294.4(BRCA1):c.81-49A>C	0.01	0	BRCA1	Other	Houdayer 2012, PMID:22505045
NM_007294.4(BRCA1):c.81-65G>C	0.01	0	BRCA1	Other	Houdayer 2012, PMID:22505045
NM_007294.4(BRCA1):c.81-1360delA	0.01	0	BRCA1	Other	Montalban 2018, PMID:30472649
NM_007294.4(BRCA1):c.80+909T>C	0.04	0	BRCA1	Other	Montalban 2018, PMID:30472649
NM_007294.4(BRCA1):c.80+16A>T	0.02	0	BRCA1	Other	Wangensteen 2019, PMID:31143303
NM_007294.4(BRCA1):c.80+3_80+6del	0.9	1	BRCA1	SR	Konecny 2010, PMID:19011960
NM_007294.4(BRCA1):c.80+5G>A	0.87	1	BRCA1	SR	Baert 2018, PMID:29280214
NM_007294.4(BRCA1):c.80+1G>A	0.9	1	BRCA1	SS	Steffensen 2014, PMID:24667779
NM_007294.4(BRCA1):c.21C>T	0.02	0	BRCA1	Other	Houdayer 2012, PMID:22505045
NM_007294.4(BRCA1):c.-19-10T>C	0.06	0	BRCA1	SR	Steffensen 2014, PMID:24667779
NM_007294.4(BRCA1):c.-19-22_-19-21dup	0.06	0	BRCA1	SR	Steffensen 2014, PMID:24667779
NM_007294.4(BRCA1):c.-20+521_-20+525del	0.04	0	BRCA1	SR	Jarhelle 2016, PMID:27495310
NM_000059.3(BRCA2):c.-40+1G>A	0.99	1	BRCA2	SS	Bakker 2014, PMID:24395671
NM_000059.3(BRCA2):c.-39-137_-39-135del	0.17	0	BRCA2	Other	Montalban 2018, PMID:30472649
NM_000059.3(BRCA2):c.-39-26G>A	0.1	0	BRCA2	Other	de Garibay 2014, PMID:24123850
NM_000059.3(BRCA2):c.-39-12_-39-10del	0.04	0	BRCA2	SR	Quiles 2016, PMID:26780556
NM_000059.3(BRCA2):c.-39-9_-39-7del	0.1	0	BRCA2	SR	Bonatti 2006, PMID:17011978
NM_000059.3(BRCA2):c.-39-5del	0.06	0	BRCA2	SR	Leman 2018, PMID:29750258
NM_000059.3(BRCA2):c.-39-1G>A	0.97	1	BRCA2	SS	Davy 2017, PMID:28905878
NM_000059.3(BRCA2):c.-11C>T	0.06	0	BRCA2	SR	Houdayer 2012, PMID:22505045
NM_000059.3(BRCA2):c.3G>A	0.01	0	BRCA2	Other	Thomassen 2012, PMID:21769658
NM_000059.3(BRCA2):c.40A>G	0.05	0	BRCA2	Other	Jarhelle 2016, PMID:27495310
NM_000059.3(BRCA2):c.67G>A	0.58	1	BRCA2	SR	Leman 2018, PMID:29750258
NM_000059.3(BRCA2):c.67+1G>A	0.98	1	BRCA2	SS	Bonatti 2006, PMID:17011978
NM_000059.3(BRCA2):c.67+1G>T	0.98	1	BRCA2	SS	Houdayer 2012, PMID:22505045
NM_000059.3(BRCA2):c.67+2T>C	0.94	1	BRCA2	SS	Houdayer 2012, PMID:22505045
NM_000059.3(BRCA2):c.67+3A>G	0.57	1	BRCA2	SR	Parsons 2013, PMID:24302565
NM_000059.3(BRCA2):c.67+4T>C	0.01	0	BRCA2	SR	Leman 2018, PMID:29750258
NM_000059.3(BRCA2):c.67+62T>G	0	0	BRCA2	Other	Rodríguez-Balada 2016, PMID:27886673
NM_000059.3(BRCA2):c.68-7del	0.04	0	BRCA2	SR	Houdayer 2012, PMID:22505045
NM_000059.3(BRCA2):c.68-7T>A	0.07	1	BRCA2	SR	Houdayer 2012, PMID:22505045
NM_000059.3(BRCA2):c.68-5A>G	0.9	1	BRCA2	SR	Gelli 2019, PMID:30832263
NM_000059.3(BRCA2):c.79A>G	0.01	0	BRCA2	Other	Houdayer 2012, PMID:22505045
NM_000059.3(BRCA2):c.92G>A	0.22	1	BRCA2	Other	Fraile-Bethencourt 2019, PMID:30883759
NM_000059.3(BRCA2):c.93G>T	0.05	1	BRCA2	Other	Sanz 2010, PMID:20215541
NM_000059.3(BRCA2):c.97G>A	0.14	1	BRCA2	Other	Fraile-Bethencourt 2019, PMID:30883759
NM_000059.3(BRCA2):c.100G>A	0.44	1	BRCA2	Other	Fraile-Bethencourt 2019, PMID:30883759
NM_000059.3(BRCA2):c.116C>T	0	0	BRCA2	Other	Dominguez‑Valentin 2017, PMID:28608266
NM_000059.3(BRCA2):c.140C>T	0.02	1	BRCA2	Other	Fraile-Bethencourt 2019, PMID:30883759
NM_000059.3(BRCA2):c.143A>G	0.13	1	BRCA2	Other	Fraile-Bethencourt 2019, PMID:30883759
NM_000059.3(BRCA2):c.144del	0.26	1	BRCA2	Other	Fraile-Bethencourt 2019, PMID:30883759
NM_000059.3(BRCA2):c.145G>T	0.23	1	BRCA2	Other	Sanz 2010, PMID:20215541
NM_000059.3(BRCA2):c.213T>C	0	0	BRCA2	Other	Houdayer 2012, PMID:22505045
NM_000059.3(BRCA2):c.215A>G	0.04	1	BRCA2	Other	Fraile-Bethencourt 2019, PMID:30883759
NM_000059.3(BRCA2):c.217C>T	0.17	1	BRCA2	Other	Fraile-Bethencourt 2019, PMID:30883759
NM_000059.3(BRCA2):c.222G>A	0.05	1	BRCA2	Other	Fraile-Bethencourt 2019, PMID:30883759
NM_000059.3(BRCA2):c.223G>C	0.01	0	BRCA2	Other	Houdayer 2012, PMID:22505045
NM_000059.3(BRCA2):c.316+1G>T	0.96	1	BRCA2	SS	Caputo 2018, PMID:29707112
NM_000059.3(BRCA2):c.316+2T>C	0.95	1	BRCA2	SS	Caputo 2018, PMID:29707112
NM_000059.3(BRCA2):c.316+3del	0.96	1	BRCA2	SR	Fraile-Bethencourt 2019, PMID:30883759
NM_000059.3(BRCA2):c.316+4del	0.96	1	BRCA2	SR	Caputo 2018, PMID:29707112
NM_000059.3(BRCA2):c.316+5G>A	0.89	1	BRCA2	SR	Thomassen 2012, PMID:21769658
NM_000059.3(BRCA2):c.316+5G>C	0.92	1	BRCA2	SR	Bonnet 2008, PMID:18424508
NM_000059.3(BRCA2):c.316+6T>C	0.2	1	BRCA2	SR	Leman 2018, PMID:29750258
NM_000059.3(BRCA2):c.316+368A>G	0.04	0	BRCA2	Other	Montalban 2018, PMID:30472649
NM_000059.3(BRCA2):c.316+1053C>T	0	0	BRCA2	Other	Montalban 2018, PMID:30472649
NM_000059.3(BRCA2):c.316+1669A>G	0	0	BRCA2	Other	Montalban 2018, PMID:30472649
NM_000059.3(BRCA2):c.316+2196A>G	0	0	BRCA2	Other	Montalban 2018, PMID:30472649
NM_000059.3(BRCA2):c.317-339C>T	0	0	BRCA2	Other	Montalban 2018, PMID:30472649
NM_000059.3(BRCA2):c.317-12G>A	0.03	0	BRCA2	SR	Leman 2018, PMID:29750258
NM_000059.3(BRCA2):c.317-2A>G	0.98	1	BRCA2	SS	Fraile-Bethencourt 2019, PMID:30883759
NM_000059.3(BRCA2):c.352C>T	0.15	1	BRCA2	Other	Fraile-Bethencourt 2019, PMID:30883759
NM_000059.3(BRCA2):c.356C>G	0.02	1	BRCA2	Other	Fraile-Bethencourt 2019, PMID:30883759
NM_000059.3(BRCA2):c.368_372del	0.07	1	BRCA2	Other	Fraile-Bethencourt 2019, PMID:30883759
NM_000059.3(BRCA2):c.378A>G	0.1	1	BRCA2	Other	Fraile-Bethencourt 2019, PMID:30883759
NM_000059.3(BRCA2):c.379G>T	0.03	1	BRCA2	Other	Fraile-Bethencourt 2019, PMID:30883759
NM_000059.3(BRCA2):c.383A>G	0.39	1	BRCA2	Other	Fraile-Bethencourt 2019, PMID:30883759
NM_000059.3(BRCA2):c.407del	0.03	1	BRCA2	Other	Fraile-Bethencourt 2019, PMID:30883759
NM_000059.3(BRCA2):c.425G>T	0.97	1	BRCA2	SR	Brandao 2011, PMID:21638052
NM_000059.3(BRCA2):c.425+33A>G	0	0	BRCA2	Other	Houdayer 2012, PMID:22505045
NM_000059.3(BRCA2):c.426-89T>C	0.02	0	BRCA2	Other	de Garibay 2014, PMID:24123850
NM_000059.3(BRCA2):c.426-37T>A	0	0	BRCA2	Other	Whiley 2011, PMID:21394826
NM_000059.3(BRCA2):c.426-24G>A	0.09	0	BRCA2	Other	Houdayer 2012, PMID:22505045
NM_000059.3(BRCA2):c.426-22G>T	0.01	0	BRCA2	Other	Thomassen 2012, PMID:21769658
NM_000059.3(BRCA2):c.426-12_426-8del	0.38	1	BRCA2	SR	Sanz 2010, PMID:20215541
NM_000059.3(BRCA2):c.426-2A>T	0.98	1	BRCA2	SS	Houdayer 2012, PMID:22505045
NM_000059.3(BRCA2):c.433_435del	0.05	0	BRCA2	Other	Houdayer 2012, PMID:22505045
NM_000059.3(BRCA2):c.438A>G	0	0	BRCA2	Other	Rodríguez-Balada 2016, PMID:27886673
NM_000059.3(BRCA2):c.439C>T	0.23	1	BRCA2	Other	Sanz 2010, PMID:20215541
NM_000059.3(BRCA2):c.440A>G	0.02	0	BRCA2	Other	Whiley 2013, PMID:24212087
NM_000059.3(BRCA2):c.440A>T	0.02	1	BRCA2	Other	Fraile-Bethencourt 2019, PMID:30883759
NM_000059.3(BRCA2):c.441A>G	0.04	1	BRCA2	Other	Fraile-Bethencourt 2019, PMID:30883759
NM_000059.3(BRCA2):c.451G>A	0.01	1	BRCA2	Other	Fraile-Bethencourt 2019, PMID:30883759
NM_000059.3(BRCA2):c.455C>A	0.02	1	BRCA2	Other	Sanz 2010, PMID:20215541
NM_000059.3(BRCA2):c.467A>G	0.97	1	BRCA2	Other	Houdayer 2012, PMID:22505045
NM_000059.3(BRCA2):c.470_474del	0.38	1	BRCA2	SR	Sanz 2010, PMID:20215541
NM_000059.3(BRCA2):c.473C>T	0.37	1	BRCA2	SR	Sanz 2010, PMID:20215541
NM_000059.3(BRCA2):c.475G>A	0.75	1	BRCA2	SR	Machackova 2008, PMID:18489799
NM_000059.3(BRCA2):c.475+1G>A	0.98	1	BRCA2	SS	Colombo 2013, PMID:23451180
NM_000059.3(BRCA2):c.475+1G>T	0.98	1	BRCA2	SS	Fraile-Bethencourt 2019, PMID:30883759
NM_000059.3(BRCA2):c.475+3A>G	0.73	1	BRCA2	SR	Davy 2017, PMID:28905878
NM_000059.3(BRCA2):c.475+3A>T	0.82	1	BRCA2	SR	Leman 2018, PMID:29750258
NM_000059.3(BRCA2):c.475+8dup	0.03	0	BRCA2	Other	Houdayer 2012, PMID:22505045
NM_000059.3(BRCA2):c.475+26T>C	0.01	0	BRCA2	Other	Houdayer 2012, PMID:22505045
NM_000059.3(BRCA2):c.476-24A>G	0.54	0	BRCA2	Other	Houdayer 2012, PMID:22505045
NM_000059.3(BRCA2):c.476-9dup	0.03	0	BRCA2	SR	Houdayer 2012, PMID:22505045
NM_000059.3(BRCA2):c.476-3C>A	0.31	1	BRCA2	SR	Leman 2018, PMID:29750258
NM_000059.3(BRCA2):c.476-2A>G	0.98	1	BRCA2	SS	Colombo 2013, PMID:23451180
NM_000059.3(BRCA2):c.506A>G	0.12	0	BRCA2	Other	Houdayer 2012, PMID:22505045
NM_000059.3(BRCA2):c.516G>A	0.84	1	BRCA2	SR	Hansen 2010, PMID:19267246
NM_000059.3(BRCA2):c.516+1G>A	0.98	1	BRCA2	SS	Claes 2003, PMID:12759930
NM_000059.3(BRCA2):c.516+1G>T	0.98	1	BRCA2	SS	Whiley 2011, PMID:21394826
NM_000059.3(BRCA2):c.516+2T>A	0.98	1	BRCA2	SS	Rodríguez-Balada 2016, PMID:27886673
NM_000059.3(BRCA2):c.516+2T>C	0.97	1	BRCA2	SS	Houdayer 2012, PMID:22505045
NM_000059.3(BRCA2):c.516+4_516+5del	0.47	1	BRCA2	SR	Leman 2018, PMID:29750258
NM_000059.3(BRCA2):c.516+14C>T	0.01	0	BRCA2	Other	Houdayer 2012, PMID:22505045
NM_000059.3(BRCA2):c.516+18T>C	0.01	0	BRCA2	Other	Thomassen 2012, PMID:21769658
NM_000059.3(BRCA2):c.516+21A>T	0	0	BRCA2	Other	Houdayer 2012, PMID:22505045
NM_000059.3(BRCA2):c.517-20A>G	0.15	0	BRCA2	SR	Thery 2011, PMID:21673748
NM_000059.3(BRCA2):c.517-19C>T	0.01	0	BRCA2	SR	Houdayer 2012, PMID:22505045
NM_000059.3(BRCA2):c.517-1G>A	0.78	1	BRCA2	SS	Menendez 2012, PMID:21735045
NM_000059.3(BRCA2):c.517G>C	0.41	1	BRCA2	SR	Baert 2018, PMID:29280214
NM_000059.3(BRCA2):c.517G>T	0.4	1	BRCA2	SR	Gaildrat 2012, PMID:22962691
NM_000059.3(BRCA2):c.518G>T	0.08	0	BRCA2	Other	Di Giacomo 2013, PMID:23983145
NM_000059.3(BRCA2):c.520C>T	0.27	1	BRCA2	Other	Di Giacomo 2013, PMID:23983145
NM_000059.3(BRCA2):c.521G>A	0.09	0	BRCA2	Other	Houdayer 2012, PMID:22505045
NM_000059.3(BRCA2):c.522T>G	0.03	0	BRCA2	Other	Di Giacomo 2013, PMID:23983145
NM_000059.3(BRCA2):c.532A>C	0.08	0	BRCA2	Other	Di Giacomo 2013, PMID:23983145
NM_000059.3(BRCA2):c.534A>G	0.06	0	BRCA2	Other	Di Giacomo 2013, PMID:23983145
NM_000059.3(BRCA2):c.538_539del	0.08	0	BRCA2	Other	Di Giacomo 2013, PMID:23983145
NM_000059.3(BRCA2):c.539T>C	0.09	0	BRCA2	Other	Di Giacomo 2013, PMID:23983145
NM_000059.3(BRCA2):c.549T>C	0.06	0	BRCA2	Other	Di Giacomo 2013, PMID:23983145
NM_000059.3(BRCA2):c.551T>C	0.15	0	BRCA2	Other	Di Giacomo 2013, PMID:23983145
NM_000059.3(BRCA2):c.556G>C	0.04	0	BRCA2	Other	Rodríguez-Balada 2016, PMID:27886673
NM_000059.3(BRCA2):c.559G>A	0.15	1	BRCA2	Other	Di Giacomo 2013, PMID:23983145
NM_000059.3(BRCA2):c.572A>G	0.87	1	BRCA2	Other	Gaildrat 2012, PMID:22962691
NM_000059.3(BRCA2):c.572A>T	0.07	1	BRCA2	Other	Di Giacomo 2013, PMID:23983145
NM_000059.3(BRCA2):c.573T>C	0.02	0	BRCA2	Other	Houdayer 2012, PMID:22505045
NM_000059.3(BRCA2):c.574_575del	0.14	0	BRCA2	Other	Di Giacomo 2013, PMID:23983145
NM_000059.3(BRCA2):c.575T>C	0.1	0	BRCA2	Other	Di Giacomo 2013, PMID:23983145
NM_000059.3(BRCA2):c.581G>A	0.41	1	BRCA2	Other	Di Giacomo 2013, PMID:23983145
NM_000059.3(BRCA2):c.582G>A	0.02	0	BRCA2	Other	Di Giacomo 2013, PMID:23983145
NM_000059.3(BRCA2):c.587G>A	0.1	1	BRCA2	Other	Di Giacomo 2013, PMID:23983145
NM_000059.3(BRCA2):c.587G>T	0.18	1	BRCA2	Other	Di Giacomo 2013, PMID:23983145
NM_000059.3(BRCA2):c.599C>A	0.16	1	BRCA2	Other	Di Giacomo 2013, PMID:23983145
NM_000059.3(BRCA2):c.599C>T	0.17	0	BRCA2	Other	Quiles 2016, PMID:26780556
NM_000059.3(BRCA2):c.601C>G	0.01	0	BRCA2	Other	Rodríguez-Balada 2016, PMID:27886673
NM_000059.3(BRCA2):c.602C>G	0.08	0	BRCA2	Other	Di Giacomo 2013, PMID:23983145
NM_000059.3(BRCA2):c.617C>G	0.13	1	BRCA2	Other	Houdayer 2012, PMID:22505045
NM_000059.3(BRCA2):c.619A>G	0.1	0	BRCA2	Other	Di Giacomo 2013, PMID:23983145
NM_000059.3(BRCA2):c.620C>T	0.28	1	BRCA2	Other	Di Giacomo 2013, PMID:23983145
NM_000059.3(BRCA2):c.623T>G	0.05	0	BRCA2	Other	Di Giacomo 2013, PMID:23983145
NM_000059.3(BRCA2):c.625C>T	0.07	0	BRCA2	Other	Di Giacomo 2013, PMID:23983145
NM_000059.3(BRCA2):c.627C>A	0.04	0	BRCA2	Other	Di Giacomo 2013, PMID:23983145
NM_000059.3(BRCA2):c.627C>T	0.03	0	BRCA2	Other	Di Giacomo 2013, PMID:23983145
NM_000059.3(BRCA2):c.631G>A	0.81	1	BRCA2	SR	Colombo 2013, PMID:23451180
NM_000059.3(BRCA2):c.631+1G>A	0.82	1	BRCA2	SS	Fraile-Bethencourt 2019, PMID:30883759
NM_000059.3(BRCA2):c.631+2T>G	0.82	1	BRCA2	SS	Pyne 2000, PMID:11185744
NM_000059.3(BRCA2):c.631+3A>G	0.71	1	BRCA2	SR	Houdayer 2012, PMID:22505045
NM_000059.3(BRCA2):c.631+4A>G	0.71	1	BRCA2	SR	Steffensen 2010, PMID:20455026
NM_000059.3(BRCA2):c.631+25C>T	0.04	0	BRCA2	Other	Houdayer 2012, PMID:22505045
NM_000059.3(BRCA2):c.632-1136dup	0.01	0	BRCA2	Other	Montalban 2018, PMID:30472649
NM_000059.3(BRCA2):c.632-1101G>A	0.01	0	BRCA2	Other	Montalban 2018, PMID:30472649
NM_000059.3(BRCA2):c.632-943dup	0.01	0	BRCA2	Other	Montalban 2018, PMID:30472649
NM_000059.3(BRCA2):c.632-69T>C	0.01	0	BRCA2	Other	Houdayer 2012, PMID:22505045
NM_000059.3(BRCA2):c.632-16A>C	0	0	BRCA2	SR	Thomassen 2012, PMID:21769658
NM_000059.3(BRCA2):c.632-9A>G	0	0	BRCA2	SR	Houdayer 2012, PMID:22505045
NM_000059.3(BRCA2):c.632-3C>G	0.95	1	BRCA2	SR	Houdayer 2012, PMID:22505045
NM_000059.3(BRCA2):c.632-3C>T	0.05	0	BRCA2	SR	Quiles 2016, PMID:26780556
NM_000059.3(BRCA2):c.632-2A>G	0.99	1	BRCA2	SS	Stauffer 2020, PMID:32393813
NM_000059.3(BRCA2):c.632-1G>A	0.99	1	BRCA2	SS	Tesoriero 2005, PMID:16211554
NM_000059.3(BRCA2):c.632-1G>C	0.99	1	BRCA2	SS	Fraile-Bethencourt 2019, PMID:30883759
NM_000059.3(BRCA2):c.633C>T	0.08	0	BRCA2	Other	Houdayer 2012, PMID:22505045
NM_000059.3(BRCA2):c.673A>G	0.02	0	BRCA2	Other	Sharp 2004, PMID:15300854
NM_000059.3(BRCA2):c.680C>T	0.02	0	BRCA2	SR	de Garibay 2014, PMID:24123850
NM_000059.3(BRCA2):c.681+4A>G	0.94	1	BRCA2	SR	Houdayer 2012, PMID:22505045
NM_000059.3(BRCA2):c.681+5G>C	0.98	1	BRCA2	SR	Quiles 2016, PMID:26780556
NM_000059.3(BRCA2):c.681+7A>T	0.04	0	BRCA2	Other	Bonnet 2008, PMID:18424508
NM_000059.3(BRCA2):c.681+69T>C	0	0	BRCA2	Other	de Garibay 2014, PMID:24123850
NM_000059.3(BRCA2):c.682-30A>C	0.01	0	BRCA2	Other	Quiles 2016, PMID:26780556
NM_000059.3(BRCA2):c.682-12_682-11del	0.01	0	BRCA2	SR	Whiley 2011, PMID:21394826
NM_000059.3(BRCA2):c.682-12del	0.01	0	BRCA2	SR	Houdayer 2012, PMID:22505045
NM_000059.3(BRCA2):c.682-9T>C	0.02	0	BRCA2	SR	Houdayer 2012, PMID:22505045
NM_000059.3(BRCA2):c.682-4G>C	0.01	0	BRCA2	SR	Leman 2018, PMID:29750258
NM_000059.3(BRCA2):c.682-2A>C	1	1	BRCA2	SS	Santos 2014, PMID:24607278
NM_000059.3(BRCA2):c.682-2A>G	1	1	BRCA2	SS	de Garibay 2014, PMID:24123850
NM_000059.3(BRCA2):c.682-1G>C	1	1	BRCA2	SS	Fraile-Bethencourt 2019, PMID:30883759
NM_000059.3(BRCA2):c.730G>A	0.11	0	BRCA2	Other	Houdayer 2012, PMID:22505045
NM_000059.3(BRCA2):c.750G>A	0.02	0	BRCA2	Other	Jarhelle 2016, PMID:27495310
NM_000059.3(BRCA2):c.793+1G>C	1	1	BRCA2	SS	Leman 2018, PMID:29750258
NM_000059.3(BRCA2):c.793+1G>T	1	1	BRCA2	SS	Fraile-Bethencourt 2019, PMID:30883759
NM_000059.3(BRCA2):c.793+46G>A	0	0	BRCA2	Other	Houdayer 2012, PMID:22505045
NM_000059.3(BRCA2):c.794-74dup	0.01	0	BRCA2	Other	Vietri 2012, PMID:23096105
NM_000059.3(BRCA2):c.794-11T>C	0	0	BRCA2	SR	Brandao 2011, PMID:21638052
NM_000059.3(BRCA2):c.794-5_794-4insT	0.01	0	BRCA2	SR	Claes 2003, PMID:12759930
NM_000059.3(BRCA2):c.992A>T	0	0	BRCA2	Other	Thomassen 2012, PMID:21769658
NM_000059.3(BRCA2):c.1096T>G	0	0	BRCA2	Other	Thomassen 2012, PMID:21769658
NM_000059.3(BRCA2):c.1114A>C	0	0	BRCA2	Other	de Garibay 2014, PMID:24123850
NM_000059.3(BRCA2):c.1151C>T	0	0	BRCA2	Other	Houdayer 2012, PMID:22505045
NM_000059.3(BRCA2):c.1241T>G	0	0	BRCA2	Other	Houdayer 2012, PMID:22505045
NM_000059.3(BRCA2):c.1395A>C	0	0	BRCA2	Other	Houdayer 2012, PMID:22505045
NM_000059.3(BRCA2):c.1514T>C	0	0	BRCA2	Other	Houdayer 2012, PMID:22505045
NM_000059.3(BRCA2):c.1550A>G	0	0	BRCA2	Other	Quiles 2016, PMID:26780556
NM_000059.3(BRCA2):c.1666A>G	0	0	BRCA2	Other	Houdayer 2012, PMID:22505045
NM_000059.3(BRCA2):c.1763A>G	0.83	1	BRCA2	Other	Menendez 2012, PMID:21735045
NM_000059.3(BRCA2):c.1773_1776del	0.01	0	BRCA2	Other	de Garibay 2014, PMID:24123850
NM_000059.3(BRCA2):c.1788T>C	0	0	BRCA2	Other	Thomassen 2012, PMID:21769658
NM_000059.3(BRCA2):c.1792A>G	0	0	BRCA2	Other	Quiles 2016, PMID:26780556
NM_000059.3(BRCA2):c.1909+22dup	0	0	BRCA2	Other	Thery 2011, PMID:21673748
NM_000059.3(BRCA2):c.1910-51G>T	0	0	BRCA2	Other	Houdayer 2012, PMID:22505045
NM_000059.3(BRCA2):c.2680G>A	0	0	BRCA2	Other	Jarhelle 2016, PMID:27495310
NM_000059.3(BRCA2):c.3156A>C	0	0	BRCA2	Other	Thomassen 2012, PMID:21769658
NM_000059.3(BRCA2):c.3264dup	0.01	0	BRCA2	Other	de Garibay 2014, PMID:24123850
NM_000059.3(BRCA2):c.3326C>T	0	0	BRCA2	Other	Baert 2018, PMID:29280214
NM_000059.3(BRCA2):c.3568C>T	0	0	BRCA2	Other	Jarhelle 2016, PMID:27495310
NM_000059.3(BRCA2):c.4828G>A	0	0	BRCA2	Other	Jarhelle 2016, PMID:27495310
NM_000059.3(BRCA2):c.4899C>G	0	0	BRCA2	Other	Baert 2018, PMID:29280214
NM_000059.3(BRCA2):c.5272_5274del	0.01	0	BRCA2	Other	Jarhelle 2016, PMID:27495310
NM_000059.3(BRCA2):c.6100C>T	0.01	0	BRCA2	Other	Jarhelle 2016, PMID:27495310
NM_000059.3(BRCA2):c.6313A>G	0	0	BRCA2	Other	Baert 2018, PMID:29280214
NM_000059.3(BRCA2):c.6821G>T	0.04	0	BRCA2	Other	Jarhelle 2016, PMID:27495310
NM_000059.3(BRCA2):c.6825G>A	0	0	BRCA2	Other	de Garibay 2014, PMID:24123850
NM_000059.3(BRCA2):c.6841+1del	0.95	1	BRCA2	SS	Houdayer 2012, PMID:22505045
NM_000059.3(BRCA2):c.6841+1G>C	0.95	1	BRCA2	SS	Baert 2018, PMID:29280214
NM_000059.3(BRCA2):c.6841+1018A>G	0	0	BRCA2	Other	Montalban 2018, PMID:30472649
NM_000059.3(BRCA2):c.6842-20T>A	0.02	0	BRCA2	SR	Joosse 2010, PMID:20614180
NM_000059.3(BRCA2):c.6853A>G	0.05	1	BRCA2	Other	Houdayer 2012, PMID:22505045
NM_000059.3(BRCA2):c.6928A>C	0.01	0	BRCA2	Other	de Garibay 2014, PMID:24123850
NM_000059.3(BRCA2):c.6935A>T	0.25	1	BRCA2	SR	Brandao 2011, PMID:21638052
NM_000059.3(BRCA2):c.6937+74C>G	0.01	0	BRCA2	Other	Houdayer 2012, PMID:22505045
NM_000059.3(BRCA2):c.6937+302C>T	0	0	BRCA2	Other	Montalban 2018, PMID:30472649
NM_000059.3(BRCA2):c.6937+594T>G	0.75	1	BRCA2	Other	Anczukow 2012, PMID:22753590
NM_000059.3(BRCA2):c.6938-26T>C	0	0	BRCA2	Other	Houdayer 2012, PMID:22505045
NM_000059.3(BRCA2):c.6938-9_6938-6del	0.07	0	BRCA2	SR	Bonatti 2006, PMID:17011978
NM_000059.3(BRCA2):c.6938-3T>C	0.01	0	BRCA2	SR	Brandao 2011, PMID:21638052
NM_000059.3(BRCA2):c.6943A>G	0.05	0	BRCA2	Other	Brandao 2011, PMID:21638052
NM_000059.3(BRCA2):c.7006C>T	0.01	0	BRCA2	SR	Leman 2018, PMID:29750258
NM_000059.3(BRCA2):c.7007G>A	0.34	1	BRCA2	SR	Houdayer 2012, PMID:22505045
NM_000059.3(BRCA2):c.7007G>C	0.22	1	BRCA2	SR	Houdayer 2012, PMID:22505045
NM_000059.3(BRCA2):c.7007+1G>C	1	1	BRCA2	SS	Houdayer 2012, PMID:22505045
NM_000059.3(BRCA2):c.7007+22_7007+23dup	0.01	0	BRCA2	Other	Rodríguez-Balada 2016, PMID:27886673
NM_000059.3(BRCA2):c.7007+34A>G	0	0	BRCA2	Other	Houdayer 2012, PMID:22505045
NM_000059.3(BRCA2):c.7007+2200C>T	0	0	BRCA2	Other	Montalban 2018, PMID:30472649
NM_000059.3(BRCA2):c.7008-1374G>T	0	0	BRCA2	Other	Montalban 2018, PMID:30472649
NM_000059.3(BRCA2):c.7008-1289A>C	0.01	0	BRCA2	Other	Montalban 2018, PMID:30472649
NM_000059.3(BRCA2):c.7008-62A>G	0.01	0	BRCA2	Other	Houdayer 2012, PMID:22505045
NM_000059.3(BRCA2):c.7008-44A>G	0	0	BRCA2	Other	Houdayer 2012, PMID:22505045
NM_000059.3(BRCA2):c.7008-44A>T	0	0	BRCA2	Other	Houdayer 2012, PMID:22505045
NM_000059.3(BRCA2):c.7008-5T>C	0.12	0	BRCA2	SR	Fraile-Bethencourt 2019, PMID:31191615
NM_000059.3(BRCA2):c.7008-3C>G	0.92	1	BRCA2	SR	Fraile-Bethencourt 2019, PMID:31191615
NM_000059.3(BRCA2):c.7008-2A>G	0.97	1	BRCA2	SS	Bonatti 2006, PMID:17011978
NM_000059.3(BRCA2):c.7008-2A>T	0.97	1	BRCA2	SS	Houdayer 2012, PMID:22505045
NM_000059.3(BRCA2):c.7008-1G>A	0.97	1	BRCA2	SS	Fraile-Bethencourt 2019, PMID:31191615
NM_000059.3(BRCA2):c.7009A>G	0	0	BRCA2	Other	Fraile-Bethencourt 2019, PMID:31191615
NM_000059.3(BRCA2):c.7010C>T	0.01	0	BRCA2	Other	Fraile-Bethencourt 2019, PMID:31191615
NM_000059.3(BRCA2):c.7017G>C	0	0	BRCA2	Other	Houdayer 2012, PMID:22505045
NM_000059.3(BRCA2):c.7024C>T	0.11	0	BRCA2	Other	Fraile-Bethencourt 2019, PMID:31191615
NM_000059.3(BRCA2):c.7030A>G	0.09	0	BRCA2	Other	Fraile-Bethencourt 2019, PMID:31191615
NM_000059.3(BRCA2):c.7037A>G	0.01	0	BRCA2	Other	Fraile-Bethencourt 2019, PMID:31191615
NM_000059.3(BRCA2):c.7053A>T	0	0	BRCA2	Other	Houdayer 2012, PMID:22505045
NM_000059.3(BRCA2):c.7157C>A	0.01	0	BRCA2	Other	Fraile-Bethencourt 2019, PMID:31191615
NM_000059.3(BRCA2):c.7170T>G	0.01	0	BRCA2	Other	Fraile-Bethencourt 2019, PMID:31191615
NM_000059.3(BRCA2):c.7177A>G	0.46	1	BRCA2	Other	Fraile-Bethencourt 2019, PMID:31191615
NM_000059.3(BRCA2):c.7180A>T	0.01	0	BRCA2	Other	Fraile-Bethencourt 2019, PMID:31191615
NM_000059.3(BRCA2):c.7182A>G	0.01	0	BRCA2	Other	Fraile-Bethencourt 2019, PMID:31191615
NM_000059.3(BRCA2):c.7203A>G	0.02	0	BRCA2	Other	Fraile-Bethencourt 2019, PMID:31191615
NM_000059.3(BRCA2):c.7242A>T	0.09	0	BRCA2	Other	Houdayer 2012, PMID:22505045
NM_000059.3(BRCA2):c.7261C>G	0.01	0	BRCA2	Other	Fraile-Bethencourt 2019, PMID:31191615
NM_000059.3(BRCA2):c.7266T>A	0.1	0	BRCA2	Other	Fraile-Bethencourt 2019, PMID:31191615
NM_000059.3(BRCA2):c.7294A>G	0.01	0	BRCA2	Other	Fraile-Bethencourt 2019, PMID:31191615
NM_000059.3(BRCA2):c.7296A>G	0.01	0	BRCA2	Other	Fraile-Bethencourt 2019, PMID:31191615
NM_000059.3(BRCA2):c.7301A>C	0	0	BRCA2	Other	Jarhelle 2016, PMID:27495310
NM_000059.3(BRCA2):c.7319A>G	0.01	0	BRCA2	Other	Houdayer 2012, PMID:22505045
NM_000059.3(BRCA2):c.7330G>T	0	0	BRCA2	Other	Fraile-Bethencourt 2019, PMID:31191615
NM_000059.3(BRCA2):c.7336A>G	0	0	BRCA2	Other	Walker 2010, PMID:20513136
NM_000059.3(BRCA2):c.7339A>G	0	0	BRCA2	Other	Fraile-Bethencourt 2019, PMID:31191615
NM_000059.3(BRCA2):c.7418G>A	0.03	0	BRCA2	Other	Fraile-Bethencourt 2019, PMID:31191615
NM_000059.3(BRCA2):c.7428A>G	0.01	0	BRCA2	Other	Fraile-Bethencourt 2019, PMID:31191615
NM_000059.3(BRCA2):c.7435+1G>C	0.99	1	BRCA2	SS	Fraile-Bethencourt 2019, PMID:31191615
NM_000059.3(BRCA2):c.7435+3A>G	0.41	0	BRCA2	SR	Fraile-Bethencourt 2019, PMID:31191615
NM_000059.3(BRCA2):c.7435+5T>C	0.02	0	BRCA2	SR	Fraile-Bethencourt 2019, PMID:31191615
NM_000059.3(BRCA2):c.7435+6G>A	0.05	0	BRCA2	SR	Thomassen 2012, PMID:21769658
NM_000059.3(BRCA2):c.7435+7T>G	0.05	0	BRCA2	Other	Fraile-Bethencourt 2019, PMID:31191615
NM_000059.3(BRCA2):c.7435+8A>G	0.05	0	BRCA2	Other	de Garibay 2014, PMID:24123850
NM_000059.3(BRCA2):c.7435+10G>A	0.04	0	BRCA2	Other	Fraile-Bethencourt 2019, PMID:31191615
NM_000059.3(BRCA2):c.7435+14A>G	0	0	BRCA2	Other	Houdayer 2012, PMID:22505045
NM_000059.3(BRCA2):c.7435+53C>T	0	0	BRCA2	Other	Whiley 2011, PMID:21394826
NM_000059.3(BRCA2):c.7436-182G>T	0.01	0	BRCA2	Other	Montalban 2018, PMID:30472649
NM_000059.3(BRCA2):c.7436-22C>T	0.07	0	BRCA2	Other	Fraile-Bethencourt 2019, PMID:31191615
NM_000059.3(BRCA2):c.7436-4A>G	0.01	0	BRCA2	SR	Fraile-Bethencourt 2019, PMID:31191615
NM_000059.3(BRCA2):c.7436-4A>T	0.01	0	BRCA2	SR	Leman 2018, PMID:29750258
NM_000059.3(BRCA2):c.7436-2A>G	0.95	1	BRCA2	SS	Houdayer 2012, PMID:22505045
NM_000059.3(BRCA2):c.7436-2A>T	0.95	1	BRCA2	SS	Houdayer 2012, PMID:22505045
NM_000059.3(BRCA2):c.7436-1G>A	0.95	1	BRCA2	SS	Fraile-Bethencourt 2019, PMID:31191615
NM_000059.3(BRCA2):c.7447A>G	0.51	0	BRCA2	Other	Menendez 2012, PMID:21735045
NM_000059.3(BRCA2):c.7463G>A	0.02	0	BRCA2	Other	Houdayer 2012, PMID:22505045
NM_000059.3(BRCA2):c.7466A>G	0.02	0	BRCA2	Other	Fraile-Bethencourt 2019, PMID:31191615
NM_000059.3(BRCA2):c.7467T>C	0.06	0	BRCA2	Other	Fraile-Bethencourt 2019, PMID:31191615
NM_000059.3(BRCA2):c.7469T>C	0.05	0	BRCA2	Other	de Garibay 2014, PMID:24123850
NM_000059.3(BRCA2):c.7471delC	0.04	0	BRCA2	Other	Fraile-Bethencourt 2019, PMID:31191615
NM_000059.3(BRCA2):c.7471C>T	0.17	0	BRCA2	Other	Fraile-Bethencourt 2019, PMID:31191615
NM_000059.3(BRCA2):c.7472A>G	0.03	0	BRCA2	Other	Fraile-Bethencourt 2019, PMID:31191615
NM_000059.3(BRCA2):c.7474_7475delGA	0.05	0	BRCA2	Other	Fraile-Bethencourt 2019, PMID:31191615
NM_000059.3(BRCA2):c.7480C>T	0.06	0	BRCA2	Other	Menendez 2012, PMID:21735045
NM_000059.3(BRCA2):c.7492A>G	0.05	0	BRCA2	Other	Fraile-Bethencourt 2019, PMID:31191615
NM_000059.3(BRCA2):c.7501C>T	0.33	1	BRCA2	Other	Fraile-Bethencourt 2019, PMID:31191615
NM_000059.3(BRCA2):c.7504C>T	0.1	0	BRCA2	Other	Houdayer 2012, PMID:22505045
NM_000059.3(BRCA2):c.7505G>A	0.01	0	BRCA2	Other	Houdayer 2012, PMID:22505045
NM_000059.3(BRCA2):c.7521A>G	0.08	0	BRCA2	Other	Whiley 2013, PMID:24212087
NM_000059.3(BRCA2):c.7544C>T	0.04	0	BRCA2	Other	Campos 2003, PMID:12955719
NM_000059.3(BRCA2):c.7559G>A	0.1	0	BRCA2	Other	Houdayer 2012, PMID:22505045
NM_000059.3(BRCA2):c.7586G>A	0.02	0	BRCA2	Other	Houdayer 2012, PMID:22505045
NM_000059.3(BRCA2):c.7601C>T	0.11	0	BRCA2	Other	Fraile-Bethencourt 2019, PMID:31191615
NM_000059.3(BRCA2):c.7611_7615delTAAAC	0.04	0	BRCA2	SR	Fraile-Bethencourt 2019, PMID:31191615
NM_000059.3(BRCA2):c.7617G>A	0.55	0	BRCA2	SR	Houdayer 2012, PMID:22505045
NM_000059.3(BRCA2):c.7617+1G>A	0.98	1	BRCA2	SS	Gutiérrez-Enríquez 2009, PMID:18712473
NM_000059.3(BRCA2):c.7617+1G>T	0.98	1	BRCA2	SS	Houdayer 2012, PMID:22505045
NM_000059.3(BRCA2):c.7617+2T>G	0.98	1	BRCA2	SS	Vreeswijk 2009, PMID:18693280
NM_000059.3(BRCA2):c.7617+14_7617+15del	0.02	0	BRCA2	Other	Houdayer 2012, PMID:22505045
NM_000059.3(BRCA2):c.7618-6G>T	0.08	0	BRCA2	SR	Baert 2018, PMID:29280214
NM_000059.3(BRCA2):c.7618-2A>G	0.99	1	BRCA2	SS	Fraile-Bethencourt 2018, PMID:29881398
NM_000059.3(BRCA2):c.7618-2A>T	0.99	1	BRCA2	SS	Fraile-Bethencourt 2018, PMID:29881398
NM_000059.3(BRCA2):c.7618-1G>A	0.99	1	BRCA2	SS	Whiley 2011, PMID:21394826
NM_000059.3(BRCA2):c.7618-1G>C	0.99	1	BRCA2	SS	Fraile-Bethencourt 2018, PMID:29881398
NM_000059.3(BRCA2):c.7625C>G	0.1	0	BRCA2	Other	Fraile-Bethencourt 2018, PMID:29881398
NM_000059.3(BRCA2):c.7626G>A	0.02	0	BRCA2	Other	de Garibay 2014, PMID:24123850
NM_000059.3(BRCA2):c.7632C>T	0.06	0	BRCA2	Other	Houdayer 2012, PMID:22505045
NM_000059.3(BRCA2):c.7633G>A	0.06	0	BRCA2	Other	Menendez 2012, PMID:21735045
NM_000059.3(BRCA2):c.7683G>A	0.04	0	BRCA2	Other	Houdayer 2012, PMID:22505045
NM_000059.3(BRCA2):c.7738C>T	0.18	0	BRCA2	Other	Fraile-Bethencourt 2018, PMID:29881398
NM_000059.3(BRCA2):c.7753G>A	0.16	0	BRCA2	Other	Fraile-Bethencourt 2018, PMID:29881398
NM_000059.3(BRCA2):c.7772A>G	0.04	0	BRCA2	Other	Fraile-Bethencourt 2018, PMID:29881398
NM_000059.3(BRCA2):c.7795_7797del	0.03	0	BRCA2	Other	Houdayer 2012, PMID:22505045
NM_000059.3(BRCA2):c.7796A>G	0.06	0	BRCA2	Other	de Garibay 2014, PMID:24123850
NM_000059.3(BRCA2):c.7802A>G	0.93	1	BRCA2	Other	Fraile-Bethencourt 2018, PMID:29881398
NM_000059.3(BRCA2):c.7805G>C	0.92	1	BRCA2	SR	Bonnet 2008, PMID:18424508
NM_000059.3(BRCA2):c.7805+1G>A	0.98	1	BRCA2	SS	Fraile-Bethencourt 2018, PMID:29881398
NM_000059.3(BRCA2):c.7805+3A>C	0.82	1	BRCA2	SR	Fraile-Bethencourt 2018, PMID:29881398
NM_000059.3(BRCA2):c.7805+6C>G	0.2	0	BRCA2	SR	Houdayer 2012, PMID:22505045
NM_000059.3(BRCA2):c.7806-40A>G	0	0	BRCA2	Other	Houdayer 2012, PMID:22505045
NM_000059.3(BRCA2):c.7806-15del	0.01	0	BRCA2	SR	Houdayer 2012, PMID:22505045
NM_000059.3(BRCA2):c.7806-9T>G	0.96	1	BRCA2	SR	Fraile-Bethencourt 2017, PMID:28339459
NM_000059.3(BRCA2):c.7806-1_7806-2dup	0.97	1	BRCA2	SS	Fraile-Bethencourt 2017, PMID:28339459
NM_000059.3(BRCA2):c.7806-2A>G	0.97	1	BRCA2	SS	Houdayer 2012, PMID:22505045
NM_000059.3(BRCA2):c.7806-1G>A	0.97	1	BRCA2	SS	Fraile-Bethencourt 2017, PMID:28339459
NM_000059.3(BRCA2):c.7806-1G>T	0.97	1	BRCA2	SS	Fraile-Bethencourt 2017, PMID:28339459
NM_000059.3(BRCA2):c.7807G>C	0.01	0	BRCA2	Other	Houdayer 2012, PMID:22505045
NM_000059.3(BRCA2):c.7820C>T	0.04	0	BRCA2	Other	Houdayer 2012, PMID:22505045
NM_000059.3(BRCA2):c.7828G>A	0.2	0	BRCA2	Other	Whiley 2013, PMID:24212087
NM_000059.3(BRCA2):c.7928C>G	0.04	0	BRCA2	Other	Houdayer 2012, PMID:22505045
NM_000059.3(BRCA2):c.7933A>G	0.04	0	BRCA2	Other	Houdayer 2012, PMID:22505045
NM_000059.3(BRCA2):c.7954_7956del	0.04	0	BRCA2	Other	Houdayer 2012, PMID:22505045
NM_000059.3(BRCA2):c.7971A>G	0.1	0	BRCA2	Other	Thery 2011, PMID:21673748
NM_000059.3(BRCA2):c.7975A>G	0.51	1	BRCA2	SR	Davy 2017, PMID:28905878
NM_000059.3(BRCA2):c.7976G>A	0.82	1	BRCA2	SR	Fraile-Bethencourt 2017, PMID:28339459
NM_000059.3(BRCA2):c.7976G>C	0.88	1	BRCA2	SR	Fraile-Bethencourt 2017, PMID:28339459
NM_000059.3(BRCA2):c.7976+1G>A	0.93	1	BRCA2	SS	Fraile-Bethencourt 2017, PMID:28339459
NM_000059.3(BRCA2):c.7976+3_7976+4del	0.93	1	BRCA2	SR	Brandao 2011, PMID:21638052
NM_000059.3(BRCA2):c.7976+5G>T	0.89	0	BRCA2	SR	de Garibay 2014, PMID:24123850
NM_000059.3(BRCA2):c.7976+23C>T	0.01	0	BRCA2	Other	Houdayer 2012, PMID:22505045
NM_000059.3(BRCA2):c.7976+35C>A	0.01	0	BRCA2	Other	Houdayer 2012, PMID:22505045
NM_000059.3(BRCA2):c.7976+57G>C	0	0	BRCA2	Other	de Garibay 2014, PMID:24123850
NM_000059.3(BRCA2):c.7977-7C>G	0.98	1	BRCA2	SR	Fraile-Bethencourt 2017, PMID:28339459
NM_000059.3(BRCA2):c.7977-6T>G	0.03	1	BRCA2	SR	Fraile-Bethencourt 2017, PMID:28339459
NM_000059.3(BRCA2):c.7977-4_7977-3del	0.05	0	BRCA2	SR	Chen 2006, PMID:16619214
NM_000059.3(BRCA2):c.7977-3_7978del	0.98	1	BRCA2	SR	Fraile-Bethencourt 2017, PMID:28339459
NM_000059.3(BRCA2):c.7977-2A>T	0.98	1	BRCA2	SS	Fraile-Bethencourt 2017, PMID:28339459
NM_000059.3(BRCA2):c.7977-1G>C	0.95	1	BRCA2	SS	Fraile-Bethencourt 2017, PMID:28339459
NM_000059.3(BRCA2):c.7977-1G>T	0.98	1	BRCA2	SS	Fraile-Bethencourt 2017, PMID:28339459
NM_000059.3(BRCA2):c.7985C>G	0.23	1	BRCA2	Other	Fraile-Bethencourt 2017, PMID:28339459
NM_000059.3(BRCA2):c.7988A>T	0.03	1	BRCA2	Other	Fraile-Bethencourt 2017, PMID:28339459
NM_000059.3(BRCA2):c.7992T>A	0.02	1	BRCA2	Other	Houdayer 2012, PMID:22505045
NM_000059.3(BRCA2):c.7994A>G	0.01	0	BRCA2	Other	Houdayer 2012, PMID:22505045
NM_000059.3(BRCA2):c.8007A>G	0.04	1	BRCA2	Other	Fraile-Bethencourt 2017, PMID:28339459
NM_000059.3(BRCA2):c.8009C>A	0.18	1	BRCA2	Other	Fraile-Bethencourt 2017, PMID:28339459
NM_000059.3(BRCA2):c.8009C>G	0.03	1	BRCA2	Other	Fraile-Bethencourt 2017, PMID:28339459
NM_000059.3(BRCA2):c.8009C>T	0.02	1	BRCA2	Other	Fraile-Bethencourt 2017, PMID:28339459
NM_000059.3(BRCA2):c.8012_8034del	0.02	0	BRCA2	Other	de Garibay 2014, PMID:24123850
NM_000059.3(BRCA2):c.8023A>G	0.99	1	BRCA2	Other	Houdayer 2012, PMID:22505045
NM_000059.3(BRCA2):c.8035G>T	0.98	1	BRCA2	Other	Fraile-Bethencourt 2017, PMID:28339459
NM_000059.3(BRCA2):c.8057T>C	0	0	BRCA2	Other	Houdayer 2012, PMID:22505045
NM_000059.3(BRCA2):c.8072C>T	0	1	BRCA2	Other	Fraile-Bethencourt 2017, PMID:28339459
NM_000059.3(BRCA2):c.8149G>T	0.03	0	BRCA2	Other	de Garibay 2014, PMID:24123850
NM_000059.3(BRCA2):c.8165C>G	0.02	1	BRCA2	Other	Fackenthal 2002, PMID:12145750
NM_000059.3(BRCA2):c.8167G>C	0.01	0	BRCA2	Other	Houdayer 2012, PMID:22505045
NM_000059.3(BRCA2):c.8168A>C	0	0	BRCA2	Other	Farrugia 2008, PMID:18451181
NM_000059.3(BRCA2):c.8168A>G	0.23	1	BRCA2	Other	Houdayer 2012, PMID:22505045
NM_000059.3(BRCA2):c.8168A>T	0.01	0	BRCA2	Other	Houdayer 2012, PMID:22505045
NM_000059.3(BRCA2):c.8177A>G	0	0	BRCA2	Other	Jarhelle 2016, PMID:27495310
NM_000059.3(BRCA2):c.8182G>A	0.01	0	BRCA2	Other	Houdayer 2012, PMID:22505045
NM_000059.3(BRCA2):c.8249_8250del	0.17	1	BRCA2	Other	Fraile-Bethencourt 2017, PMID:28339459
NM_000059.3(BRCA2):c.8257_8259del	0.03	1	BRCA2	Other	Houdayer 2012, PMID:22505045
NM_000059.3(BRCA2):c.8258_8260del	0.03	1	BRCA2	Other	Bonnet 2008, PMID:18424508
NM_000059.3(BRCA2):c.8308G>A	0.03	0	BRCA2	Other	Whiley 2010, PMID:20507642
NM_000059.3(BRCA2):c.8323A>G	0.01	0	BRCA2	Other	Jarhelle 2016, PMID:27495310
NM_000059.3(BRCA2):c.8324T>G	0.06	0	BRCA2	Other	Thery 2011, PMID:21673748
NM_000059.3(BRCA2):c.8331G>A	0.78	1	BRCA2	SR	Fraile-Bethencourt 2017, PMID:28339459
NM_000059.3(BRCA2):c.8331+1G>A	0.93	1	BRCA2	SS	Gelli 2019, PMID:30832263
NM_000059.3(BRCA2):c.8331+1G>T	0.93	1	BRCA2	SS	Fraile-Bethencourt 2017, PMID:28339459
NM_000059.3(BRCA2):c.8331+2T>C	0.93	1	BRCA2	SS	Fraile-Bethencourt 2017, PMID:28339459
NM_000059.3(BRCA2):c.8331+16C>G	0	0	BRCA2	Other	Thery 2011, PMID:21673748
NM_000059.3(BRCA2):c.8331+22G>C	0.01	0	BRCA2	Other	Houdayer 2012, PMID:22505045
NM_000059.3(BRCA2):c.8331+1543C>T	0	0	BRCA2	Other	Montalban 2018, PMID:30472649
NM_000059.3(BRCA2):c.8331+2157A>T	0	0	BRCA2	Other	Montalban 2018, PMID:30472649
NM_000059.3(BRCA2):c.8332-2898A>G	0	0	BRCA2	Other	Montalban 2018, PMID:30472649
NM_000059.3(BRCA2):c.8332-2638C>T	0.04	0	BRCA2	Other	Montalban 2018, PMID:30472649
NM_000059.3(BRCA2):c.8332-54T>G	0.01	0	BRCA2	Other	Houdayer 2012, PMID:22505045
NM_000059.3(BRCA2):c.8332-1G>A	0.99	1	BRCA2	SS	Menendez 2012, PMID:21735045
NM_000059.3(BRCA2):c.8350C>T	0.05	0	BRCA2	Other	Brandao 2011, PMID:21638052
NM_000059.3(BRCA2):c.8378G>A	0.05	1	BRCA2	Other	Acedo 2012, PMID:22632462
NM_000059.3(BRCA2):c.8386C>T	0.16	0	BRCA2	Other	Houdayer 2012, PMID:22505045
NM_000059.3(BRCA2):c.8421G>T	0.44	0	BRCA2	Other	Thomassen 2012, PMID:21769658
NM_000059.3(BRCA2):c.8460A>C	0.05	0	BRCA2	Other	Houdayer 2012, PMID:22505045
NM_000059.3(BRCA2):c.8460A>G	0.05	0	BRCA2	Other	Houdayer 2012, PMID:22505045
NM_000059.3(BRCA2):c.8486A>G	0.36	1	BRCA2	SR	Houdayer 2012, PMID:22505045
NM_000059.3(BRCA2):c.8486A>T	0.54	1	BRCA2	SR	Acedo 2012, PMID:22632462
NM_000059.3(BRCA2):c.8487G>A	0.91	1	BRCA2	SR	Acedo 2012, PMID:22632462
NM_000059.3(BRCA2):c.8487G>C	0.95	1	BRCA2	SR	Houdayer 2012, PMID:22505045
NM_000059.3(BRCA2):c.8487+1G>A	0.96	1	BRCA2	SS	Acedo 2012, PMID:22632462
NM_000059.3(BRCA2):c.8487+2T>C	0.96	1	BRCA2	SS	Leman 2018, PMID:29750258
NM_000059.3(BRCA2):c.8487+3A>G	0.56	1	BRCA2	SR	Acedo 2012, PMID:22632462
NM_000059.3(BRCA2):c.8487+8G>A	0.01	0	BRCA2	Other	Whiley 2011, PMID:21394826
NM_000059.3(BRCA2):c.8487+19A>G	0.01	0	BRCA2	Other	Chen 2006, PMID:16619214
NM_000059.3(BRCA2):c.8487+81C>T	0.01	0	BRCA2	Other	Houdayer 2012, PMID:22505045
NM_000059.3(BRCA2):c.8487+104G>A	0.03	0	BRCA2	Other	Houdayer 2012, PMID:22505045
NM_000059.3(BRCA2):c.8488-14A>G	0.97	1	BRCA2	SR	Baert 2018, PMID:29280214
NM_000059.3(BRCA2):c.8488-12A>G	0.02	0	BRCA2	SR	Baert 2018, PMID:29280214
NM_000059.3(BRCA2):c.8488-9T>G	0.98	1	BRCA2	SR	Baert 2018, PMID:29280214
NM_000059.3(BRCA2):c.8488-2A>G	0.92	1	BRCA2	SS	Acedo 2012, PMID:22632462
NM_000059.3(BRCA2):c.8488-1G>A	0.92	1	BRCA2	SS	Acedo 2012, PMID:22632462
NM_000059.3(BRCA2):c.8503T>C	0	0	BRCA2	Other	Houdayer 2012, PMID:22505045
NM_000059.3(BRCA2):c.8524C>T	0.05	0	BRCA2	Other	de Garibay 2014, PMID:24123850
NM_000059.3(BRCA2):c.8592C>T	0	0	BRCA2	Other	de Garibay 2014, PMID:24123850
NM_000059.3(BRCA2):c.8632+2T>G	0.99	0	BRCA2	SS	Rodríguez-Balada 2016, PMID:27886673
NM_000059.3(BRCA2):c.8632+18G>A	0	0	BRCA2	Other	Rodríguez-Balada 2016, PMID:27886673
NM_000059.3(BRCA2):c.8633-1008G>A	0.01	0	BRCA2	Other	Montalban 2018, PMID:30472649
NM_000059.3(BRCA2):c.8633-24_8634del	1	1	BRCA2	Other	Acedo 2015, PMID:25382762
NM_000059.3(BRCA2):c.8633-16C>G	0.01	0	BRCA2	SR	Houdayer 2012, PMID:22505045
NM_000059.3(BRCA2):c.8633-2A>G	0.99	1	BRCA2	SS	Chen 2006, PMID:16619214
NM_000059.3(BRCA2):c.8662C>T	0.01	0	BRCA2	Other	Brandao 2011, PMID:21638052
NM_000059.3(BRCA2):c.8686C>T	0.04	0	BRCA2	Other	Houdayer 2012, PMID:22505045
NM_000059.3(BRCA2):c.8734G>A	0.01	0	BRCA2	Other	Whiley 2013, PMID:24212087
NM_000059.3(BRCA2):c.8754G>A	0.98	1	BRCA2	SR	Acedo 2015, PMID:25382762
NM_000059.3(BRCA2):c.8754G>C	0.99	1	BRCA2	SR	Leman 2018, PMID:29750258
NM_000059.3(BRCA2):c.8754+1G>A	0.99	1	BRCA2	SS	Hansen 2008, PMID:18597679
NM_000059.3(BRCA2):c.8754+3G>C	0.75	1	BRCA2	SR	Brandao 2011, PMID:21638052
NM_000059.3(BRCA2):c.8754+4A>G	0.74	1	BRCA2	SR	Acedo 2015, PMID:25382762
NM_000059.3(BRCA2):c.8754+5G>A	0.85	1	BRCA2	SR	Acedo 2015, PMID:25382762
NM_000059.3(BRCA2):c.8754+5G>C	0.94	1	BRCA2	SR	Wangensteen 2019, PMID:31143303
NM_000059.3(BRCA2):c.8754+5G>T	0.85	1	BRCA2	SR	Acedo 2015, PMID:25382762
NM_000059.3(BRCA2):c.8754+11A>C	0.13	0	BRCA2	Other	Menendez 2012, PMID:21735045
NM_000059.3(BRCA2):c.8754+135G>A	0.03	0	BRCA2	Other	Quiles 2016, PMID:26780556
NM_000059.3(BRCA2):c.8754+759A>G	0	0	BRCA2	Other	Montalban 2018, PMID:30472649
NM_000059.3(BRCA2):c.8755-1G>A	0.99	1	BRCA2	SS	Acedo 2015, PMID:25382762
NM_000059.3(BRCA2):c.8799G>A	0.04	0	BRCA2	Other	Houdayer 2012, PMID:22505045
NM_000059.3(BRCA2):c.8830A>T	0.01	0	BRCA2	Other	Houdayer 2012, PMID:22505045
NM_000059.3(BRCA2):c.8839G>A	0.01	0	BRCA2	Other	Walker 2010, PMID:20513136
NM_000059.3(BRCA2):c.8850G>T	0	0	BRCA2	Other	Houdayer 2012, PMID:22505045
NM_000059.3(BRCA2):c.8851G>A	0.01	0	BRCA2	Other	Houdayer 2012, PMID:22505045
NM_000059.3(BRCA2):c.8851G>T	0	0	BRCA2	Other	Houdayer 2012, PMID:22505045
NM_000059.3(BRCA2):c.8854A>G	0.01	0	BRCA2	Other	Rodríguez-Balada 2016, PMID:27886673
NM_000059.3(BRCA2):c.8893G>T	0.9	1	BRCA2	Other	Houdayer 2012, PMID:22505045
NM_000059.3(BRCA2):c.8905G>A	0	0	BRCA2	Other	Quiles 2016, PMID:26780556
NM_000059.3(BRCA2):c.8948_8953+5del	0.99	1	BRCA2	SR	Acedo 2015, PMID:25382762
NM_000059.3(BRCA2):c.8953+1G>T	0.99	1	BRCA2	SS	Acedo 2015, PMID:25382762
NM_000059.3(BRCA2):c.8953+2T>G	0.99	1	BRCA2	SS	Houdayer 2012, PMID:22505045
NM_000059.3(BRCA2):c.8953+13A>G	0.02	0	BRCA2	Other	Brandao 2011, PMID:21638052
NM_000059.3(BRCA2):c.8953+98T>C	0	0	BRCA2	Other	Houdayer 2012, PMID:22505045
NM_000059.3(BRCA2):c.8954-15T>G	0.89	1	BRCA2	SR	Menendez 2012, PMID:21735045
NM_000059.3(BRCA2):c.8954-5A>G	0.85	1	BRCA2	SR	Baert 2018, PMID:29280214
NM_000059.3(BRCA2):c.8954-3C>G	0.9	1	BRCA2	SR	Acedo 2012, PMID:22632462
NM_000059.3(BRCA2):c.8962A>G	0.05	0	BRCA2	Other	Whiley 2010, PMID:20507642
NM_000059.3(BRCA2):c.8963G>A	0.03	0	BRCA2	Other	Thery 2011, PMID:21673748
NM_000059.3(BRCA2):c.8965del	0.12	0	BRCA2	Other	Menendez 2012, PMID:21735045
NM_000059.3(BRCA2):c.8969G>A	0.33	1	BRCA2	Other	Acedo 2012, PMID:22632462
NM_000059.3(BRCA2):c.8972G>A	0.11	0	BRCA2	Other	Whiley 2010, PMID:20507642
NM_000059.3(BRCA2):c.9004G>A	0.56	0	BRCA2	Other	de Garibay 2014, PMID:24123850
NM_000059.3(BRCA2):c.9006A>T	0.35	1	BRCA2	Other	Acedo 2012, PMID:22632462
NM_000059.3(BRCA2):c.9026_9030del	0.09	0	BRCA2	Other	de Garibay 2014, PMID:24123850
NM_000059.3(BRCA2):c.9038C>T	0.22	0	BRCA2	Other	Houdayer 2012, PMID:22505045
NM_000059.3(BRCA2):c.9048_9053del	0.05	0	BRCA2	Other	Houdayer 2012, PMID:22505045
NM_000059.3(BRCA2):c.9076C>T	0.32	1	BRCA2	Other	Acedo 2012, PMID:22632462
NM_000059.3(BRCA2):c.9084_9086del	0.21	0	BRCA2	Other	Houdayer 2012, PMID:22505045
NM_000059.3(BRCA2):c.9087G>A	0.2	0	BRCA2	Other	Thery 2011, PMID:21673748
NM_000059.3(BRCA2):c.9104A>C	0.02	0	BRCA2	Other	Thery 2011, PMID:21673748
NM_000059.3(BRCA2):c.9108A>G	0.12	0	BRCA2	Other	Houdayer 2012, PMID:22505045
NM_000059.3(BRCA2):c.9116C>T	0.25	0	BRCA2	SR	Colombo 2013, PMID:23451180
NM_000059.3(BRCA2):c.9117G>A	0.89	1	BRCA2	SR	Acedo 2012, PMID:22632462
NM_000059.3(BRCA2):c.9117+1G>A	0.93	1	BRCA2	SS	Acedo 2012, PMID:22632462
NM_000059.3(BRCA2):c.9117+1G>T	0.93	1	BRCA2	SS	Acedo 2012, PMID:22632462
NM_000059.3(BRCA2):c.9117+2T>A	0.93	1	BRCA2	SS	Machackova 2008, PMID:18489799
NM_000059.3(BRCA2):c.9117+2T>C	0.93	1	BRCA2	SS	Houdayer 2012, PMID:22505045
NM_000059.3(BRCA2):c.9117+9C>T	0.02	0	BRCA2	Other	Spearman 2008, PMID:18824701
NM_000059.3(BRCA2):c.9118-2A>G	0.99	1	BRCA2	SS	Acedo 2012, PMID:22632462
NM_000059.3(BRCA2):c.9154C>T	0.02	0	BRCA2	Other	Walker 2010, PMID:20513136
NM_000059.3(BRCA2):c.9172A>G	0.06	0	BRCA2	Other	Whiley 2010, PMID:20507642
NM_000059.3(BRCA2):c.9213G>T	0.01	0	BRCA2	Other	Whiley 2010, PMID:20507642
NM_000059.3(BRCA2):c.9216G>A	0.07	0	BRCA2	Other	Houdayer 2012, PMID:22505045
NM_000059.3(BRCA2):c.9218A>G	0.22	0	BRCA2	Other	Houdayer 2012, PMID:22505045
NM_000059.3(BRCA2):c.9234C>T	0.06	0	BRCA2	Other	Sanz 2010, PMID:20215541
NM_000059.3(BRCA2):c.9249_9256+8del	1	1	BRCA2	Other	Acedo 2012, PMID:22632462
NM_000059.3(BRCA2):c.9256G>T	0.62	1	BRCA2	SR	Acedo 2012, PMID:22632462
NM_000059.3(BRCA2):c.9256+1G>A	1	1	BRCA2	SS	Acedo 2012, PMID:22632462
NM_000059.3(BRCA2):c.9256+58A>T	0	0	BRCA2	Other	Houdayer 2012, PMID:22505045
NM_000059.3(BRCA2):c.9256+256A>G	0	0	BRCA2	Other	Montalban 2018, PMID:30472649
NM_000059.3(BRCA2):c.9257-4843C>T	0	0	BRCA2	Other	Montalban 2018, PMID:30472649
NM_000059.3(BRCA2):c.9257-3591G>T	0.01	0	BRCA2	Other	Montalban 2018, PMID:30472649
NM_000059.3(BRCA2):c.9257-882T>C	0	0	BRCA2	Other	Montalban 2018, PMID:30472649
NM_000059.3(BRCA2):c.9257-113T>G	0.01	0	BRCA2	Other	Houdayer 2012, PMID:22505045
NM_000059.3(BRCA2):c.9257-83G>A	0	0	BRCA2	Other	Houdayer 2012, PMID:22505045
NM_000059.3(BRCA2):c.9257-18C>A	0.01	0	BRCA2	SR	Chen 2006, PMID:16619214
NM_000059.3(BRCA2):c.9257-16T>C	0	0	BRCA2	SR	Houdayer 2012, PMID:22505045
NM_000059.3(BRCA2):c.9257-10dup	0	0	BRCA2	SR	Houdayer 2012, PMID:22505045
NM_000059.3(BRCA2):c.9257-1G>C	1	1	BRCA2	SS	Acedo 2015, PMID:25382762
NM_000059.3(BRCA2):c.9257G>C	0.01	0	BRCA2	SR	Wangensteen 2019, PMID:31143303
NM_000059.3(BRCA2):c.9270C>T	0	0	BRCA2	Other	Quiles 2016, PMID:26780556
NM_000059.3(BRCA2):c.9275A>G	0	0	BRCA2	Other	Houdayer 2012, PMID:22505045
NM_000059.3(BRCA2):c.9292T>C	0	0	BRCA2	Other	Quiles 2016, PMID:26780556
NM_000059.3(BRCA2):c.9501+3A>T	0.17	1	BRCA2	SR	Davy 2017, PMID:28905878
NM_000059.3(BRCA2):c.9501+4A>G	0.02	0	BRCA2	SR	Houdayer 2012, PMID:22505045
NM_000059.3(BRCA2):c.9501+9A>C	0	0	BRCA2	Other	Houdayer 2012, PMID:22505045
NM_000059.3(BRCA2):c.9501+599T>C	0	0	BRCA2	Other	Montalban 2018, PMID:30472649
NM_000059.3(BRCA2):c.9502-2A>C	0.98	1	BRCA2	SS	Acedo 2015, PMID:25382762
NM_000059.3(BRCA2):c.9550C>G	0.01	0	BRCA2	Other	Houdayer 2012, PMID:22505045
NM_000059.3(BRCA2):c.9552G>C	0	0	BRCA2	Other	Thery 2011, PMID:21673748
NM_000059.3(BRCA2):c.9605C>T	0.01	0	BRCA2	Other	Houdayer 2012, PMID:22505045
NM_000059.3(BRCA2):c.9648+106del	0.01	0	BRCA2	Other	Bonnet 2008, PMID:18424508
NM_000059.3(BRCA2):c.9649-65_9649-62del	0.1	0	BRCA2	Other	Houdayer 2012, PMID:22505045
NM_000059.3(BRCA2):c.9649-20C>T	0.05	0	BRCA2	SR	Houdayer 2012, PMID:22505045
NM_000059.3(BRCA2):c.9649-2A>G	0.99	1	BRCA2	SS	Acedo 2015, PMID:25382762
NM_000059.3(BRCA2):c.9698G>T	0.36	1	BRCA2	Other	Acedo 2015, PMID:25382762
NM_000059.3(BRCA2):c.9730G>A	0.06	0	BRCA2	Other	Houdayer 2012, PMID:22505045
NM_000059.3(BRCA2):c.9905G>A	0.01	0	BRCA2	Other	Houdayer 2012, PMID:22505045
NM_000059.3(BRCA2):c.9976A>T	0.07	0	BRCA2	Other	de Garibay 2014, PMID:24123850
NM_000059.3(BRCA2):c.10045A>G	0.05	0	BRCA2	Other	Houdayer 2012, PMID:22505045
NM_000059.3(BRCA2):c.10110G>A	0	0	BRCA2	Other	Houdayer 2012, PMID:22505045
NM_000249.3(MLH1):c.2T>G	0.04	0	MLH1	Other	Thompson et al., 2020; PMID: 32849802
NM_000249.3(MLH1):c.25C>T	0.05	0	MLH1	Other	Thompson et al., 2020; PMID: 32849803
NM_000249.3(MLH1):c.27G>A	0.03	0	MLH1	Other	Thompson et al., 2020; PMID: 32849804
NM_000249.3(MLH1):c.67G>T	0.99	1	MLH1	Other	Thompson et al., 2020; PMID: 32849805
NM_000249.3(MLH1):c.86C>G	0.99	1	MLH1	Other	Thompson et al., 2020; PMID: 32849806
NM_000249.3(MLH1):c.112A>C	0.03	0	MLH1	Other	Thompson et al., 2020; PMID: 32849807
NM_000249.3(MLH1):c.113A>G	0.07	0	MLH1	Other	Thompson et al., 2020; PMID: 32849808
NM_000249.3(MLH1):c.116+1G>A	0.91	1	MLH1	SS	Thompson et al., 2020; PMID: 32849809
NM_000249.3(MLH1):c.116+5G>A	0.6	1	MLH1	SR	Thompson et al., 2020; PMID: 32849810
NM_000249.3(MLH1):c.116+5G>C	0.74	1	MLH1	SR	Thompson et al., 2020; PMID: 32849811
NM_000249.3(MLH1):c.116+69G>A	0.03	0	MLH1	Other	Thompson et al., 2020; PMID: 32849812
NM_000249.3(MLH1):c.117-43_117-39del	0.01	0	MLH1	Other	Thompson et al., 2020; PMID: 32849813
NM_000249.3(MLH1):c.117-14G>T	0.01	0	MLH1	SR	Thompson et al., 2020; PMID: 32849814
NM_000249.3(MLH1):c.117-11T>A	0.97	1	MLH1	SR	Thompson et al., 2020; PMID: 32849815
NM_000249.3(MLH1):c.117-2A>C	0.99	1	MLH1	SS	Thompson et al., 2020; PMID: 32849816
NM_000249.3(MLH1):c.117-2A>G	0.99	1	MLH1	SS	Thompson et al., 2020; PMID: 32849817
NM_000249.3(MLH1):c.119T>C	0.03	0	MLH1	Other	Thompson et al., 2020; PMID: 32849818
NM_000249.3(MLH1):c.121G>C	0.94	0	MLH1	Other	Thompson et al., 2020; PMID: 32849819
NM_000249.3(MLH1):c.122A>C	0.1	0	MLH1	Other	Thompson et al., 2020; PMID: 32849820
NM_000249.3(MLH1):c.122A>G	0.01	0	MLH1	Other	Thompson et al., 2020; PMID: 32849821
NM_000249.3(MLH1):c.124G>A	0.09	0	MLH1	Other	Thompson et al., 2020; PMID: 32849822
NM_000249.3(MLH1):c.146T>A	0.01	0	MLH1	Other	Thompson et al., 2020; PMID: 32849823
NM_000249.3(MLH1):c.187G>C	0.01	0	MLH1	Other	Thompson et al., 2020; PMID: 32849824
NM_000249.3(MLH1):c.191A>G	0.01	0	MLH1	Other	Thompson et al., 2020; PMID: 32849825
NM_000249.3(MLH1):c.198C>T	0.01	0	MLH1	Other	Thompson et al., 2020; PMID: 32849826
NM_000249.3(MLH1):c.199G>A	0	0	MLH1	Other	Thompson et al., 2020; PMID: 32849827
NM_000249.3(MLH1):c.199G>T	0	0	MLH1	Other	Thompson et al., 2020; PMID: 32849828
NM_000249.3(MLH1):c.200G>A	0	0	MLH1	Other	Thompson et al., 2020; PMID: 32849829
NM_000249.3(MLH1):c.207+1_207+2del	1	1	MLH1	SS	Thompson et al., 2020; PMID: 32849830
NM_000249.3(MLH1):c.208-3C>G	0.97	1	MLH1	SR	Thompson et al., 2020; PMID: 32849831
NM_000249.3(MLH1):c.210_213del	0.74	1	MLH1	Other	Thompson et al., 2020; PMID: 32849832
NM_000249.3(MLH1):c.213_215del	0.54	1	MLH1	Other	Thompson et al., 2020; PMID: 32849833
NM_000249.3(MLH1):c.218T>C	0.03	0	MLH1	Other	Thompson et al., 2020; PMID: 32849834
NM_000249.3(MLH1):c.229T>C	0.06	0	MLH1	Other	Thompson et al., 2020; PMID: 32849835
NM_000249.3(MLH1):c.230G>A	0.04	0	MLH1	Other	Thompson et al., 2020; PMID: 32849836
NM_000249.3(MLH1):c.238T>G	0.04	0	MLH1	Other	Thompson et al., 2020; PMID: 32849837
NM_000249.3(MLH1):c.244A>G	0	0	MLH1	Other	Thompson et al., 2020; PMID: 32849838
NM_000249.3(MLH1):c.250A>G	0.05	0	MLH1	Other	Thompson et al., 2020; PMID: 32849839
NM_000249.3(MLH1):c.253C>T	0.16	0	MLH1	Other	Thompson et al., 2020; PMID: 32849840
NM_000249.3(MLH1):c.277A>G	0.03	0	MLH1	Other	Thompson et al., 2020; PMID: 32849841
NM_000249.3(MLH1):c.292G>A	0.22	0	MLH1	Other	Thompson et al., 2020; PMID: 32849842
NM_000249.3(MLH1):c.293_304del	0.8	0	MLH1	SR	Thompson et al., 2020; PMID: 32849843
NM_000249.3(MLH1):c.299G>C	0.06	0	MLH1	Other	Thompson et al., 2020; PMID: 32849844
NM_000249.3(MLH1):c.301G>A	0.8	0	MLH1	Other	Thompson et al., 2020; PMID: 32849845
NM_000249.3(MLH1):c.302G>A	0.8	0	MLH1	Other	Thompson et al., 2020; PMID: 32849846
NM_000249.3(MLH1):c.303T>G	0.8	0	MLH1	Other	Thompson et al., 2020; PMID: 32849847
NM_000249.3(MLH1):c.304G>A	0.17	1	MLH1	SR	Thompson et al., 2020; PMID: 32849848
NM_000249.3(MLH1):c.305A>C	0.35	1	MLH1	SR	Thompson et al., 2020; PMID: 32849849
NM_000249.3(MLH1):c.306G>C	0.93	1	MLH1	SR	Thompson et al., 2020; PMID: 32849850
NM_000249.3(MLH1):c.306G>T	0.93	1	MLH1	SR	Thompson et al., 2020; PMID: 32849851
NM_000249.3(MLH1):c.306+1G>A	0.96	1	MLH1	SS	Thompson et al., 2020; PMID: 32849852
NM_000249.3(MLH1):c.306+2dup	0.96	1	MLH1	SS	Thompson et al., 2020; PMID: 32849853
NM_000249.3(MLH1):c.306+4A>G	0.61	1	MLH1	SR	Thompson et al., 2020; PMID: 32849854
NM_000249.3(MLH1):c.306+5G>A	0.81	1	MLH1	SR	Thompson et al., 2020; PMID: 32849855
NM_000249.3(MLH1):c.307-29C>A	0.02	0	MLH1	Other	Thompson et al., 2020; PMID: 32849856
NM_000249.3(MLH1):c.307-19A>G	0.01	0	MLH1	SR	Thompson et al., 2020; PMID: 32849857
NM_000249.3(MLH1):c.307G>C	0.1	0	MLH1	SR	Thompson et al., 2020; PMID: 32849858
NM_000249.3(MLH1):c.318C>A	0	0	MLH1	Other	Thompson et al., 2020; PMID: 32849859
NM_000249.3(MLH1):c.320T>G	0.02	0	MLH1	Other	Thompson et al., 2020; PMID: 32849860
NM_000249.3(MLH1):c.332C>T	0.01	0	MLH1	Other	Thompson et al., 2020; PMID: 32849861
NM_000249.3(MLH1):c.338T>A	0.02	0	MLH1	Other	Thompson et al., 2020; PMID: 32849862
NM_000249.3(MLH1):c.347C>A	0.04	0	MLH1	Other	Thompson et al., 2020; PMID: 32849863
NM_000249.3(MLH1):c.350C>G	0.02	0	MLH1	Other	Thompson et al., 2020; PMID: 32849864
NM_000249.3(MLH1):c.350C>T	0.04	0	MLH1	Other	Thompson et al., 2020; PMID: 32849865
NM_000249.3(MLH1):c.375A>G	0.11	0	MLH1	Other	Thompson et al., 2020; PMID: 32849866
NM_000249.3(MLH1):c.376T>A	0.02	0	MLH1	Other	Thompson et al., 2020; PMID: 32849867
NM_000249.3(MLH1):c.380G>C	0.98	1	MLH1	SR	Thompson et al., 2020; PMID: 32849868
NM_000249.3(MLH1):c.381-2A>G	0.99	1	MLH1	SS	Thompson et al., 2020; PMID: 32849869
NM_000249.3(MLH1):c.382G>C	0.02	0	MLH1	Other	Thompson et al., 2020; PMID: 32849870
NM_000249.3(MLH1):c.389A>G	0.01	0	MLH1	Other	Thompson et al., 2020; PMID: 32849871
NM_000249.3(MLH1):c.394G>C	0.01	0	MLH1	Other	Thompson et al., 2020; PMID: 32849872
NM_000249.3(MLH1):c.438A>G	0.01	0	MLH1	Other	Thompson et al., 2020; PMID: 32849873
NM_000249.3(MLH1):c.454-13A>G	0.81	1	MLH1	SR	Thompson et al., 2020; PMID: 32849874
NM_000249.3(MLH1):c.454-2A>G	0.98	1	MLH1	SS	Thompson et al., 2020; PMID: 32849875
NM_000249.3(MLH1):c.454-1G>A	0.98	1	MLH1	SS	Thompson et al., 2020; PMID: 32849876
NM_000249.3(MLH1):c.464T>G	0.02	0	MLH1	Other	Thompson et al., 2020; PMID: 32849877
NM_000249.3(MLH1):c.543C>G	0.6	1	MLH1	SR	Thompson et al., 2020; PMID: 32849878
NM_000249.3(MLH1):c.543C>T	0.98	1	MLH1	SR	Thompson et al., 2020; PMID: 32849879
NM_000249.3(MLH1):c.544A>G	0.91	1	MLH1	SR	Thompson et al., 2020; PMID: 32849880
NM_000249.3(MLH1):c.545G>A	0.93	1	MLH1	SR	Thompson et al., 2020; PMID: 32849881
NM_000249.3(MLH1):c.545+1G>A	0.96	1	MLH1	SS	Thompson et al., 2020; PMID: 32849882
NM_000249.3(MLH1):c.545+3A>G	0.91	1	MLH1	SR	Thompson et al., 2020; PMID: 32849883
NM_000249.3(MLH1):c.545+4_545+5del	0.81	1	MLH1	SR	Thompson et al., 2020; PMID: 32849884
NM_000249.3(MLH1):c.545+71T>C	0	0	MLH1	Other	Thompson et al., 2020; PMID: 32849885
NM_000249.3(MLH1):c.546-2A>C	1	1	MLH1	SS	Thompson et al., 2020; PMID: 32849886
NM_000249.3(MLH1):c.546-2A>G	0.99	1	MLH1	SS	Thompson et al., 2020; PMID: 32849887
NM_000249.3(MLH1):c.546-1G>A	1	1	MLH1	SS	Thompson et al., 2020; PMID: 32849888
NM_000249.3(MLH1):c.554T>G	0.01	0	MLH1	Other	Thompson et al., 2020; PMID: 32849889
NM_000249.3(MLH1):c.588+1G>T	1	1	MLH1	SS	Thompson et al., 2020; PMID: 32849890
NM_000249.3(MLH1):c.588+5G>A	0.9	1	MLH1	SR	Thompson et al., 2020; PMID: 32849891
NM_000249.3(MLH1):c.588+11G>C	0.01	0	MLH1	Other	Thompson et al., 2020; PMID: 32849892
NM_000249.3(MLH1):c.589-13G>A	0.03	0	MLH1	SR	Thompson et al., 2020; PMID: 32849893
NM_000249.3(MLH1):c.589-10T>A	0.94	1	MLH1	SR	Thompson et al., 2020; PMID: 32849894
NM_000249.3(MLH1):c.589-9_589-6del	0.14	1	MLH1	SR	Thompson et al., 2020; PMID: 32849895
NM_000249.3(MLH1):c.589-7_589-4del	0.28	1	MLH1	SR	Thompson et al., 2020; PMID: 32849896
NM_000249.3(MLH1):c.589-2A>C	0.99	1	MLH1	SS	Thompson et al., 2020; PMID: 32849897
NM_000249.3(MLH1):c.589-2A>G	0.99	1	MLH1	SS	Thompson et al., 2020; PMID: 32849898
NM_000249.3(MLH1):c.637G>A	0.01	0	MLH1	Other	Thompson et al., 2020; PMID: 32849899
NM_000249.3(MLH1):c.644A>G	0.01	0	MLH1	Other	Thompson et al., 2020; PMID: 32849900
NM_000249.3(MLH1):c.647T>G	0.01	0	MLH1	Other	Thompson et al., 2020; PMID: 32849901
NM_000249.3(MLH1):c.649C>T	0.02	0	MLH1	Other	Thompson et al., 2020; PMID: 32849902
NM_000249.3(MLH1):c.655A>G	0.01	0	MLH1	Other	Thompson et al., 2020; PMID: 32849903
NM_000249.3(MLH1):c.667G>A	0.07	1	MLH1	Other	Thompson et al., 2020; PMID: 32849904
NM_000249.3(MLH1):c.677G>A	0.44	1	MLH1	SR	Thompson et al., 2020; PMID: 32849905
NM_000249.3(MLH1):c.677G>T	0.45	1	MLH1	SR	Thompson et al., 2020; PMID: 32849906
NM_000249.3(MLH1):c.677+3A>C	0.51	1	MLH1	SR	Thompson et al., 2020; PMID: 32849907
NM_000249.3(MLH1):c.677+3A>G	0.26	1	MLH1	SR	Thompson et al., 2020; PMID: 32849908
NM_000249.3(MLH1):c.678-3_678-2del	0.77	1	MLH1	SS	Thompson et al., 2020; PMID: 32849909
NM_000249.3(MLH1):c.678-4A>G	0.62	1	MLH1	SR	Thompson et al., 2020; PMID: 32849910
NM_000249.3(MLH1):c.678-1G>C	0.87	1	MLH1	SS	Thompson et al., 2020; PMID: 32849911
NM_000249.3(MLH1):c.678-1G>T	0.85	1	MLH1	SS	Thompson et al., 2020; PMID: 32849912
NM_000249.3(MLH1):c.702G>A	0.1	0	MLH1	Other	Thompson et al., 2020; PMID: 32849913
NM_000249.3(MLH1):c.731G>A	0.02	0	MLH1	Other	Thompson et al., 2020; PMID: 32849914
NM_000249.3(MLH1):c.731G>T	0.07	0	MLH1	Other	Thompson et al., 2020; PMID: 32849915
NM_000249.3(MLH1):c.739T>C	0.02	0	MLH1	Other	Thompson et al., 2020; PMID: 32849916
NM_000249.3(MLH1):c.776T>C	0.04	0	MLH1	Other	Thompson et al., 2020; PMID: 32849917
NM_000249.3(MLH1):c.778C>T	0.02	0	MLH1	Other	Thompson et al., 2020; PMID: 32849918
NM_000249.3(MLH1):c.779T>G	0.06	0	MLH1	Other	Thompson et al., 2020; PMID: 32849919
NM_000249.3(MLH1):c.785_787del	0.03	0	MLH1	Other	Thompson et al., 2020; PMID: 32849920
NM_000249.3(MLH1):c.790C>T	0.05	0	MLH1	SR	Thompson et al., 2020; PMID: 32849921
NM_000249.3(MLH1):c.790+1G>A	0.87	1	MLH1	SS	Thompson et al., 2020; PMID: 32849922
NM_000249.3(MLH1):c.790+1G>C	0.87	1	MLH1	SS	Thompson et al., 2020; PMID: 32849923
NM_000249.3(MLH1):c.790+2dup	0.87	1	MLH1	SS	Thompson et al., 2020; PMID: 32849924
NM_000249.3(MLH1):c.790+2T>A	0.87	1	MLH1	SS	Thompson et al., 2020; PMID: 32849925
NM_000249.3(MLH1):c.790+2T>C	0.87	1	MLH1	SS	Thompson et al., 2020; PMID: 32849926
NM_000249.3(MLH1):c.790+3A>T	0.87	1	MLH1	SR	Thompson et al., 2020; PMID: 32849927
NM_000249.3(MLH1):c.790+4A>G	0.83	1	MLH1	SR	Thompson et al., 2020; PMID: 32849928
NM_000249.3(MLH1):c.790+5G>C	0.87	1	MLH1	SR	Thompson et al., 2020; PMID: 32849929
NM_000249.3(MLH1):c.790+5G>T	0.87	1	MLH1	SR	Thompson et al., 2020; PMID: 32849930
NM_000249.3(MLH1):c.790+10A>G	0.09	0	MLH1	Other	Thompson et al., 2020; PMID: 32849931
NM_000249.3(MLH1):c.790+59T>A	0.01	0	MLH1	Other	Thompson et al., 2020; PMID: 32849932
NM_000249.3(MLH1):c.791-23del	0.25	0	MLH1	Other	Thompson et al., 2020; PMID: 32849933
NM_000249.3(MLH1):c.791-7T>A	0.27	1	MLH1	SR	Thompson et al., 2020; PMID: 32849934
NM_000249.3(MLH1):c.791-5T>G	0.28	1	MLH1	SR	Thompson et al., 2020; PMID: 32849935
NM_000249.3(MLH1):c.791-3T>G	0.3	1	MLH1	SR	Thompson et al., 2020; PMID: 32849936
NM_000249.3(MLH1):c.791-1G>C	0.3	1	MLH1	SS	Thompson et al., 2020; PMID: 32849937
NM_000249.3(MLH1):c.791A>G	0.35	0	MLH1	SR	Thompson et al., 2020; PMID: 32849938
NM_000249.3(MLH1):c.793C>A	0.29	1	MLH1	Other	Thompson et al., 2020; PMID: 32849939
NM_000249.3(MLH1):c.793C>T	0.2	1	MLH1	Other	Thompson et al., 2020; PMID: 32849940
NM_000249.3(MLH1):c.794G>A	0.1	1	MLH1	Other	Thompson et al., 2020; PMID: 32849941
NM_000249.3(MLH1):c.803A>G	0.04	0	MLH1	Other	Thompson et al., 2020; PMID: 32849942
NM_000249.3(MLH1):c.806C>G	0.09	0	MLH1	Other	Thompson et al., 2020; PMID: 32849943
NM_000249.3(MLH1):c.814T>G	0.32	0	MLH1	Other	Thompson et al., 2020; PMID: 32849944
NM_000249.3(MLH1):c.815T>C	0.34	0	MLH1	Other	Thompson et al., 2020; PMID: 32849945
NM_000249.3(MLH1):c.840T>A	0.14	1	MLH1	Other	Thompson et al., 2020; PMID: 32849946
NM_000249.3(MLH1):c.842C>T	0.2	1	MLH1	Other	Thompson et al., 2020; PMID: 32849947
NM_000249.3(MLH1):c.845C>G	0.11	1	MLH1	Other	Thompson et al., 2020; PMID: 32849948
NM_000249.3(MLH1):c.851T>A	0.09	1	MLH1	Other	Thompson et al., 2020; PMID: 32849949
NM_000249.3(MLH1):c.855C>T	0.03	0	MLH1	Other	Thompson et al., 2020; PMID: 32849950
NM_000249.3(MLH1):c.856A>C	0.04	1	MLH1	Other	Thompson et al., 2020; PMID: 32849951
NM_000249.3(MLH1):c.861C>T	0.06	0	MLH1	Other	Thompson et al., 2020; PMID: 32849952
NM_000249.3(MLH1):c.875T>C	0.04	0	MLH1	Other	Thompson et al., 2020; PMID: 32849953
NM_000249.3(MLH1):c.882C>G	0.05	1	MLH1	SR	Thompson et al., 2020; PMID: 32849954
NM_000249.3(MLH1):c.882C>T	0.28	1	MLH1	SR	Thompson et al., 2020; PMID: 32849955
NM_000249.3(MLH1):c.883A>C	0.26	1	MLH1	SR	Thompson et al., 2020; PMID: 32849956
NM_000249.3(MLH1):c.883A>G	0.27	1	MLH1	SR	Thompson et al., 2020; PMID: 32849957
NM_000249.3(MLH1):c.884_884+3del	0.38	1	MLH1	SS	Thompson et al., 2020; PMID: 32849958
NM_000249.3(MLH1):c.884G>A	0.3	1	MLH1	SR	Thompson et al., 2020; PMID: 32849959
NM_000249.3(MLH1):c.884G>C	0.3	1	MLH1	SR	Thompson et al., 2020; PMID: 32849960
NM_000249.3(MLH1):c.884+3A>G	0.29	1	MLH1	SR	Thompson et al., 2020; PMID: 32849961
NM_000249.3(MLH1):c.884+4A>G	0.29	1	MLH1	SR	Thompson et al., 2020; PMID: 32849962
NM_000249.3(MLH1):c.884+39G>A	0.04	0	MLH1	Other	Thompson et al., 2020; PMID: 32849963
NM_000249.3(MLH1):c.885-24T>A	0.01	0	MLH1	Other	Thompson et al., 2020; PMID: 32849964
NM_000249.3(MLH1):c.885-16_885-15del	0.04	0	MLH1	SR	Thompson et al., 2020; PMID: 32849965
NM_000249.3(MLH1):c.885-5G>T	0.14	0	MLH1	SR	Thompson et al., 2020; PMID: 32849966
NM_000249.3(MLH1):c.911A>T	0.02	0	MLH1	Other	Thompson et al., 2020; PMID: 32849967
NM_000249.3(MLH1):c.923A>C	0.02	1	MLH1	Other	Thompson et al., 2020; PMID: 32849968
NM_000249.3(MLH1):c.954C>T	0	0	MLH1	Other	Thompson et al., 2020; PMID: 32849969
NM_000249.3(MLH1):c.960G>C	0	0	MLH1	Other	Thompson et al., 2020; PMID: 32849970
NM_000249.3(MLH1):c.974G>A	0.02	0	MLH1	Other	Thompson et al., 2020; PMID: 32849971
NM_000249.3(MLH1):c.976_984del	0.03	0	MLH1	Other	Thompson et al., 2020; PMID: 32849972
NM_000249.3(MLH1):c.977T>C	0	0	MLH1	Other	Thompson et al., 2020; PMID: 32849973
NM_000249.3(MLH1):c.986A>C	0	1	MLH1	Other	Thompson et al., 2020; PMID: 32849974
NM_000249.3(MLH1):c.988_990del	0.03	1	MLH1	Other	Thompson et al., 2020; PMID: 32849975
NM_000249.3(MLH1):c.1003C>T	0.02	0	MLH1	Other	Thompson et al., 2020; PMID: 32849976
NM_000249.3(MLH1):c.1011dup	0.03	0	MLH1	Other	Thompson et al., 2020; PMID: 32849977
NM_000249.3(MLH1):c.1013A>G	0	0	MLH1	Other	Thompson et al., 2020; PMID: 32849978
NM_000249.3(MLH1):c.1020C>G	0.02	0	MLH1	Other	Thompson et al., 2020; PMID: 32849979
NM_000249.3(MLH1):c.1037A>G	0.6	1	MLH1	SR	Thompson et al., 2020; PMID: 32849980
NM_000249.3(MLH1):c.1038G>A	0.88	1	MLH1	SR	Thompson et al., 2020; PMID: 32849981
NM_000249.3(MLH1):c.1038G>C	0.93	1	MLH1	SR	Thompson et al., 2020; PMID: 32849982
NM_000249.3(MLH1):c.1038G>T	0.92	1	MLH1	SR	Thompson et al., 2020; PMID: 32849983
NM_000249.3(MLH1):c.1038+9G>A	0.04	0	MLH1	Other	Thompson et al., 2020; PMID: 32849984
NM_000249.3(MLH1):c.1039-8T>A	0.02	0	MLH1	SR	Thompson et al., 2020; PMID: 32849985
NM_000249.3(MLH1):c.1039-3C>G	0.85	1	MLH1	SR	Thompson et al., 2020; PMID: 32849986
NM_000249.3(MLH1):c.1039-2A>G	0.92	1	MLH1	SS	Thompson et al., 2020; PMID: 32849987
NM_000249.3(MLH1):c.1039-2A>T	0.92	1	MLH1	SS	Thompson et al., 2020; PMID: 32849988
NM_000249.3(MLH1):c.1039-1G>A	0.92	1	MLH1	SS	Thompson et al., 2020; PMID: 32849989
NM_000249.3(MLH1):c.1040C>A	0	0	MLH1	Other	Thompson et al., 2020; PMID: 32849990
NM_000249.3(MLH1):c.1043T>C	0.02	0	MLH1	Other	Thompson et al., 2020; PMID: 32849991
NM_000249.3(MLH1):c.1104G>A	0.02	0	MLH1	Other	Thompson et al., 2020; PMID: 32849992
NM_000249.3(MLH1):c.1136A>G	0.17	0	MLH1	Other	Thompson et al., 2020; PMID: 32849993
NM_000249.3(MLH1):c.1148T>C	0.05	0	MLH1	Other	Thompson et al., 2020; PMID: 32849994
NM_000249.3(MLH1):c.1151T>A	0.11	0	MLH1	Other	Thompson et al., 2020; PMID: 32849995
NM_000249.3(MLH1):c.1154G>A	0.11	0	MLH1	Other	Thompson et al., 2020; PMID: 32849996
NM_000249.3(MLH1):c.1166G>A	0.02	1	MLH1	Other	Thompson et al., 2020; PMID: 32849997
NM_000249.3(MLH1):c.1217G>A	0.01	0	MLH1	Other	Thompson et al., 2020; PMID: 32849998
NM_000249.3(MLH1):c.1217_1223dup	0.05	0	MLH1	Other	Thompson et al., 2020; PMID: 32849999
NM_000249.3(MLH1):c.1231A>C	0.03	0	MLH1	Other	Thompson et al., 2020; PMID: 32850000
NM_000249.3(MLH1):c.1360G>C	0.06	0	MLH1	Other	Thompson et al., 2020; PMID: 32850001
NM_000249.3(MLH1):c.1381A>T	0.25	1	MLH1	Other	Thompson et al., 2020; PMID: 32850002
NM_000249.3(MLH1):c.1401C>T	0.07	0	MLH1	Other	Thompson et al., 2020; PMID: 32850003
NM_000249.3(MLH1):c.1409+1G>C	0.93	1	MLH1	SS	Thompson et al., 2020; PMID: 32850004
NM_000249.3(MLH1):c.1411_1414del	0.01	0	MLH1	Other	Thompson et al., 2020; PMID: 32850005
NM_000249.3(MLH1):c.1418A>G	0	0	MLH1	Other	Thompson et al., 2020; PMID: 32850006
NM_000249.3(MLH1):c.1420C>T	0.01	0	MLH1	Other	Thompson et al., 2020; PMID: 32850007
NM_000249.3(MLH1):c.1421G>A	0	0	MLH1	Other	Thompson et al., 2020; PMID: 32850008
NM_000249.3(MLH1):c.1421G>C	0	0	MLH1	Other	Thompson et al., 2020; PMID: 32850009
NM_000249.3(MLH1):c.1444G>A	0	0	MLH1	Other	Thompson et al., 2020; PMID: 32850010
NM_000249.3(MLH1):c.1449del	0.02	0	MLH1	Other	Thompson et al., 2020; PMID: 32850011
NM_000249.3(MLH1):c.1459C>T	0.01	0	MLH1	Other	Thompson et al., 2020; PMID: 32850012
NM_000249.3(MLH1):c.1517T>C	0	0	MLH1	Other	Thompson et al., 2020; PMID: 32850013
NM_000249.3(MLH1):c.1558+1G>A	1	1	MLH1	SS	Thompson et al., 2020; PMID: 32850014
NM_000249.3(MLH1):c.1558+1G>T	1	1	MLH1	SS	Thompson et al., 2020; PMID: 32850015
NM_000249.3(MLH1):c.1558+11G>A	0	0	MLH1	Other	Thompson et al., 2020; PMID: 32850016
NM_000249.3(MLH1):c.1558+14G>A	0	0	MLH1	Other	Thompson et al., 2020; PMID: 32850017
NM_000249.3(MLH1):c.1559-10T>G	0.13	0	MLH1	SR	Thompson et al., 2020; PMID: 32850018
NM_000249.3(MLH1):c.1559-3C>T	0.15	0	MLH1	SR	Thompson et al., 2020; PMID: 32850019
NM_000249.3(MLH1):c.1559-2A>C	0.97	1	MLH1	SS	Thompson et al., 2020; PMID: 32850020
NM_000249.3(MLH1):c.1559-2A>G	0.97	1	MLH1	SS	Thompson et al., 2020; PMID: 32850021
NM_000249.3(MLH1):c.1559-2A>T	0.97	1	MLH1	SS	Thompson et al., 2020; PMID: 32850022
NM_000249.3(MLH1):c.1559-1G>C	0.97	1	MLH1	SS	Thompson et al., 2020; PMID: 32850023
NM_000249.3(MLH1):c.1559-1G>T	0.97	1	MLH1	SS	Thompson et al., 2020; PMID: 32850024
NM_000249.3(MLH1):c.1569G>T	0.06	0	MLH1	Other	Thompson et al., 2020; PMID: 32850025
NM_000249.3(MLH1):c.1595G>A	0.03	0	MLH1	Other	Thompson et al., 2020; PMID: 32850026
NM_000249.3(MLH1):c.1616C>A	0.01	0	MLH1	Other	Thompson et al., 2020; PMID: 32850027
NM_000249.3(MLH1):c.1633A>G	0.02	0	MLH1	Other	Thompson et al., 2020; PMID: 32850028
NM_000249.3(MLH1):c.1646T>C	0.04	0	MLH1	Other	Thompson et al., 2020; PMID: 32850029
NM_000249.3(MLH1):c.1652A>C	0.04	0	MLH1	Other	Thompson et al., 2020; PMID: 32850030
NM_000249.3(MLH1):c.1652A>G	0.03	0	MLH1	Other	Thompson et al., 2020; PMID: 32850031
NM_000249.3(MLH1):c.1653C>T	0.13	0	MLH1	Other	Thompson et al., 2020; PMID: 32850032
NM_000249.3(MLH1):c.1667+1del	0.98	1	MLH1	SS	Thompson et al., 2020; PMID: 32850033
NM_000249.3(MLH1):c.1667G>C	0.92	1	MLH1	SR	Thompson et al., 2020; PMID: 32850034
NM_000249.3(MLH1):c.1667G>T	0.88	1	MLH1	SR	Thompson et al., 2020; PMID: 32850035
NM_000249.3(MLH1):c.1668-19A>G	0.08	0	MLH1	SR	Thompson et al., 2020; PMID: 32850036
NM_000249.3(MLH1):c.1668-9_1668-4del	0.7	1	MLH1	SR	Thompson et al., 2020; PMID: 32850037
NM_000249.3(MLH1):c.1668-3C>A	0.7	1	MLH1	SR	Thompson et al., 2020; PMID: 32850038
NM_000249.3(MLH1):c.1668-1G>A	0.71	1	MLH1	SS	Thompson et al., 2020; PMID: 32850039
NM_000249.3(MLH1):c.1689dup	0.2	1	MLH1	Other	Thompson et al., 2020; PMID: 32850040
NM_000249.3(MLH1):c.1731G>A	0.68	1	MLH1	SR	Thompson et al., 2020; PMID: 32850041
NM_000249.3(MLH1):c.1731+1G>A	0.71	1	MLH1	SS	Thompson et al., 2020; PMID: 32850042
NM_000249.3(MLH1):c.1731+3A>T	0.71	1	MLH1	SR	Thompson et al., 2020; PMID: 32850043
NM_000249.3(MLH1):c.1731+4A>G	0.61	1	MLH1	SR	Thompson et al., 2020; PMID: 32850044
NM_000249.3(MLH1):c.1731+5G>A	0.7	1	MLH1	SR	Thompson et al., 2020; PMID: 32850045
NM_000249.3(MLH1):c.1731+6T>G	0.65	1	MLH1	SR	Thompson et al., 2020; PMID: 32850046
NM_000249.3(MLH1):c.1732-22T>C	0.05	0	MLH1	Other	Thompson et al., 2020; PMID: 32850047
NM_000249.3(MLH1):c.1732-19T>A	0.4	0	MLH1	SR	Thompson et al., 2020; PMID: 32850048
NM_000249.3(MLH1):c.1732-19T>C	0.08	0	MLH1	SR	Thompson et al., 2020; PMID: 32850049
NM_000249.3(MLH1):c.1732-9T>C	0.11	0	MLH1	SR	Thompson et al., 2020; PMID: 32850050
NM_000249.3(MLH1):c.1732-2A>T	1	1	MLH1	SS	Thompson et al., 2020; PMID: 32850051
NM_000249.3(MLH1):c.1732-1G>A	1	1	MLH1	SS	Thompson et al., 2020; PMID: 32850052
NM_000249.3(MLH1):c.1742C>T	0.02	0	MLH1	Other	Thompson et al., 2020; PMID: 32850053
NM_000249.3(MLH1):c.1743G>A	0.09	0	MLH1	Other	Thompson et al., 2020; PMID: 32850054
NM_000249.3(MLH1):c.1745T>A	0.01	0	MLH1	Other	Thompson et al., 2020; PMID: 32850055
NM_000249.3(MLH1):c.1754T>G	0.1	0	MLH1	Other	Thompson et al., 2020; PMID: 32850056
NM_000249.3(MLH1):c.1757C>A	0.06	0	MLH1	Other	Thompson et al., 2020; PMID: 32850057
NM_000249.3(MLH1):c.1763T>C	0.14	0	MLH1	Other	Thompson et al., 2020; PMID: 32850058
NM_000249.3(MLH1):c.1764del	0.15	0	MLH1	Other	Thompson et al., 2020; PMID: 32850059
NM_000249.3(MLH1):c.1808C>G	0.02	0	MLH1	Other	Thompson et al., 2020; PMID: 32850060
NM_000249.3(MLH1):c.1814A>C	0.03	0	MLH1	Other	Thompson et al., 2020; PMID: 32850061
NM_000249.3(MLH1):c.1820T>A	0	0	MLH1	Other	Thompson et al., 2020; PMID: 32850062
NM_000249.3(MLH1):c.1831_1832del	0.01	0	MLH1	Other	Thompson et al., 2020; PMID: 32850063
NM_000249.3(MLH1):c.1852_1854del	0.01	0	MLH1	Other	Thompson et al., 2020; PMID: 32850064
NM_000249.3(MLH1):c.1852A>T	0.1	0	MLH1	Other	Thompson et al., 2020; PMID: 32850065
NM_000249.3(MLH1):c.1855G>C	0.01	0	MLH1	Other	Thompson et al., 2020; PMID: 32850066
NM_000249.3(MLH1):c.1865T>A	0.01	0	MLH1	Other	Thompson et al., 2020; PMID: 32850067
NM_000249.3(MLH1):c.1896G>A	0.65	1	MLH1	SR	Thompson et al., 2020; PMID: 32850068
NM_000249.3(MLH1):c.1896+63T>C	0.01	0	MLH1	Other	Thompson et al., 2020; PMID: 32850069
NM_000249.3(MLH1):c.1907T>C	0.01	0	MLH1	Other	Thompson et al., 2020; PMID: 32850070
NM_000249.3(MLH1):c.1918C>T	0	0	MLH1	Other	Thompson et al., 2020; PMID: 32850071
NM_000249.3(MLH1):c.1919C>T	0	0	MLH1	Other	Thompson et al., 2020; PMID: 32850072
NM_000249.3(MLH1):c.1958T>G	0	0	MLH1	Other	Thompson et al., 2020; PMID: 32850073
NM_000249.3(MLH1):c.1959G>T	0	0	MLH1	Other	Thompson et al., 2020; PMID: 32850074
NM_000249.3(MLH1):c.1961C>T	0	1	MLH1	Other	Thompson et al., 2020; PMID: 32850075
NM_000249.3(MLH1):c.1963A>G	0	0	MLH1	Other	Thompson et al., 2020; PMID: 32850076
NM_000249.3(MLH1):c.1964T>C	0	0	MLH1	Other	Thompson et al., 2020; PMID: 32850077
NM_000249.3(MLH1):c.1967T>C	0	0	MLH1	Other	Thompson et al., 2020; PMID: 32850078
NM_000249.3(MLH1):c.1973_1975del	0.03	0	MLH1	Other	Thompson et al., 2020; PMID: 32850079
NM_000249.3(MLH1):c.1975_1976del	0.14	1	MLH1	Other	Thompson et al., 2020; PMID: 32850080
NM_000249.3(MLH1):c.1975C>T	0.11	1	MLH1	Other	Thompson et al., 2020; PMID: 32850081
NM_000249.3(MLH1):c.1976G>C	0.03	1	MLH1	Other	Thompson et al., 2020; PMID: 32850082
NM_000249.3(MLH1):c.1976G>T	0.01	1	MLH1	Other	Thompson et al., 2020; PMID: 32850083
NM_000249.3(MLH1):c.1984A>C	0.02	1	MLH1	Other	Thompson et al., 2020; PMID: 32850084
NM_000249.3(MLH1):c.1988A>G	0.62	1	MLH1	SR	Thompson et al., 2020; PMID: 32850085
NM_000249.3(MLH1):c.1989G>A	0.95	1	MLH1	SR	Thompson et al., 2020; PMID: 32850086
NM_000249.3(MLH1):c.1989G>T	0.92	1	MLH1	SR	Thompson et al., 2020; PMID: 32850087
NM_000249.3(MLH1):c.1989+1G>T	1	1	MLH1	SS	Thompson et al., 2020; PMID: 32850088
NM_000249.3(MLH1):c.1989+4_1989+5insC	0.83	1	MLH1	SR	Thompson et al., 2020; PMID: 32850089
NM_000249.3(MLH1):c.1989+5G>C	0.89	1	MLH1	SR	Thompson et al., 2020; PMID: 32850090
NM_000249.3(MLH1):c.1990-16_1990-2del	0.98	1	MLH1	SS	Thompson et al., 2020; PMID: 32850091
NM_000249.3(MLH1):c.1990-3C>G	0.72	1	MLH1	SR	Thompson et al., 2020; PMID: 32850092
NM_000249.3(MLH1):c.1990-1G>A	0.98	1	MLH1	SS	Thompson et al., 2020; PMID: 32850093
NM_000249.3(MLH1):c.1996T>C	0.02	0	MLH1	Other	Thompson et al., 2020; PMID: 32850094
NM_000249.3(MLH1):c.2016T>G	0.01	0	MLH1	Other	Thompson et al., 2020; PMID: 32850095
NM_000249.3(MLH1):c.2027T>C	0	0	MLH1	Other	Thompson et al., 2020; PMID: 32850096
NM_000249.3(MLH1):c.2041G>A	0.01	0	MLH1	Other	Thompson et al., 2020; PMID: 32850097
NM_000249.3(MLH1):c.2059C>T	0.03	0	MLH1	Other	Thompson et al., 2020; PMID: 32850098
NM_000249.3(MLH1):c.2066A>G	0.05	0	MLH1	Other	Thompson et al., 2020; PMID: 32850099
NM_000249.3(MLH1):c.2103G>A	0.87	1	MLH1	SR	Thompson et al., 2020; PMID: 32850100
NM_000249.3(MLH1):c.2103G>C	0.91	1	MLH1	SR	Thompson et al., 2020; PMID: 32850101
NM_000249.3(MLH1):c.2103+3A>G	0.42	1	MLH1	SR	Thompson et al., 2020; PMID: 32850102
NM_000249.3(MLH1):c.2104-2A>G	0.93	1	MLH1	SS	Thompson et al., 2020; PMID: 32850103
NM_000249.3(MLH1):c.2135G>A	0.11	0	MLH1	Other	Thompson et al., 2020; PMID: 32850104
NM_000249.3(MLH1):c.2135G>C	0.01	0	MLH1	Other	Thompson et al., 2020; PMID: 32850105
NM_000249.3(MLH1):c.2141G>A	0.1	0	MLH1	Other	Thompson et al., 2020; PMID: 32850106
NM_000249.3(MLH1):c.2146G>A	0.01	0	MLH1	Other	Thompson et al., 2020; PMID: 32850107
NM_000249.3(MLH1):c.2153A>C	0.01	0	MLH1	Other	Thompson et al., 2020; PMID: 32850108
NM_000249.3(MLH1):c.2161_2166dup	0.11	0	MLH1	Other	Thompson et al., 2020; PMID: 32850109
NM_000249.3(MLH1):c.2185C>G	0	0	MLH1	Other	Thompson et al., 2020; PMID: 32850110
NM_000249.3(MLH1):c.2195_2198dup	0.02	0	MLH1	Other	Thompson et al., 2020; PMID: 32850111
NM_000249.3(MLH1):c.2210A>T	0.06	0	MLH1	Other	Thompson et al., 2020; PMID: 32850112
NM_000249.3(MLH1):c.2252A>G	0.01	0	MLH1	Other	Thompson et al., 2020; PMID: 32850113
NM_000249.3(MLH1):c.2263A>T	0.02	0	MLH1	Other	Thompson et al., 2020; PMID: 32850114
NM_000249.3(MLH1):c.2265del	0.04	0	MLH1	Other	Thompson et al., 2020; PMID: 32850115
NM_000249.3(MLH1):c.2265G>T	0.02	0	MLH1	Other	Thompson et al., 2020; PMID: 32850116
NM_000249.3(MLH1):c.2267G>A	0.06	0	MLH1	Other	Thompson et al., 2020; PMID: 32850117
NM_000249.3(MLH1):c.2266_2269dup	0.01	0	MLH1	Other	Thompson et al., 2020; PMID: 32850118
NM_000249.3(MLH1):c.2269dup	0.02	0	MLH1	Other	Thompson et al., 2020; PMID: 32850119
NM_000251.2(MSH2):c.1A>T	0	0	MSH2	Other	Thompson et al., 2020; PMID: 32850120
NM_000251.2(MSH2):c.4G>A	0	0	MSH2	Other	Thompson et al., 2020; PMID: 32850121
NM_000251.2(MSH2):c.7G>T	0	0	MSH2	Other	Thompson et al., 2020; PMID: 32850122
NM_000251.2(MSH2):c.14C>A	0	0	MSH2	Other	Thompson et al., 2020; PMID: 32850123
NM_000251.2(MSH2):c.23C>T	0	0	MSH2	Other	Thompson et al., 2020; PMID: 32850124
NM_000251.2(MSH2):c.97A>G	0	0	MSH2	Other	Thompson et al., 2020; PMID: 32850125
NM_000251.2(MSH2):c.128A>G	0	0	MSH2	Other	Thompson et al., 2020; PMID: 32850126
NM_000251.2(MSH2):c.211G>C	0.65	1	MSH2	SR	Thompson et al., 2020; PMID: 32850127
NM_000251.2(MSH2):c.212-478T>G	1	1	MSH2	Other	Thompson et al., 2020; PMID: 32850128
NM_000251.2(MSH2):c.212-4del	0.02	0	MSH2	SR	Thompson et al., 2020; PMID: 32850129
NM_000251.2(MSH2):c.212-1G>A	0.99	1	MSH2	SS	Thompson et al., 2020; PMID: 32850130
NM_000251.2(MSH2):c.219G>A	0.06	0	MSH2	Other	Thompson et al., 2020; PMID: 32850131
NM_000251.2(MSH2):c.244A>G	0.03	0	MSH2	Other	Thompson et al., 2020; PMID: 32850132
NM_000251.2(MSH2):c.252T>C	0.02	0	MSH2	Other	Thompson et al., 2020; PMID: 32850133
NM_000251.2(MSH2):c.274C>G	0.02	0	MSH2	Other	Thompson et al., 2020; PMID: 32850134
NM_000251.2(MSH2):c.279_281del	0.07	0	MSH2	Other	Thompson et al., 2020; PMID: 32850135
NM_000251.2(MSH2):c.289C>G	0.08	0	MSH2	Other	Thompson et al., 2020; PMID: 32850136
NM_000251.2(MSH2):c.295A>C	0.09	0	MSH2	Other	Thompson et al., 2020; PMID: 32850137
NM_000251.2(MSH2):c.308A>G	0.02	0	MSH2	Other	Thompson et al., 2020; PMID: 32850138
NM_000251.2(MSH2):c.319G>C	0.02	0	MSH2	Other	Thompson et al., 2020; PMID: 32850139
NM_000251.2(MSH2):c.336C>A	0	0	MSH2	Other	Thompson et al., 2020; PMID: 32850140
NM_000251.2(MSH2):c.339G>A	0.01	0	MSH2	Other	Thompson et al., 2020; PMID: 32850141
NM_000251.2(MSH2):c.366+1G>T	1	1	MSH2	SS	Thompson et al., 2020; PMID: 32850142
NM_000251.2(MSH2):c.366+3A>G	0.03	0	MSH2	SR	Thompson et al., 2020; PMID: 32850143
NM_000251.2(MSH2):c.367-27A>C	0.02	0	MSH2	Other	Thompson et al., 2020; PMID: 32850144
NM_000251.2(MSH2):c.367-1G>A	0.99	1	MSH2	SS	Thompson et al., 2020; PMID: 32850145
NM_000251.2(MSH2):c.380A>G	0.04	0	MSH2	Other	Thompson et al., 2020; PMID: 32850146
NM_000251.2(MSH2):c.382C>G	0.02	1	MSH2	Other	Thompson et al., 2020; PMID: 32850147
NM_000251.2(MSH2):c.455T>C	0.04	0	MSH2	Other	Thompson et al., 2020; PMID: 32850148
NM_000251.2(MSH2):c.471C>A	0.01	0	MSH2	Other	Thompson et al., 2020; PMID: 32850149
NM_000251.2(MSH2):c.484G>A	0.2	0	MSH2	Other	Thompson et al., 2020; PMID: 32850150
NM_000251.2(MSH2):c.488T>G	0.33	0	MSH2	Other	Thompson et al., 2020; PMID: 32850151
NM_000251.2(MSH2):c.513del	0.41	0	MSH2	Other	Thompson et al., 2020; PMID: 32850152
NM_000251.2(MSH2):c.518T>C	0.05	0	MSH2	Other	Thompson et al., 2020; PMID: 32850153
NM_000251.2(MSH2):c.518T>G	0.06	0	MSH2	Other	Thompson et al., 2020; PMID: 32850154
NM_000251.2(MSH2):c.557A>G	0.1	0	MSH2	Other	Thompson et al., 2020; PMID: 32850155
NM_000251.2(MSH2):c.560T>G	0.08	0	MSH2	Other	Thompson et al., 2020; PMID: 32850156
NM_000251.2(MSH2):c.562G>C	0.85	0	MSH2	Other	Thompson et al., 2020; PMID: 32850157
NM_000251.2(MSH2):c.571_573del	0.03	0	MSH2	Other	Thompson et al., 2020; PMID: 32850158
NM_000251.2(MSH2):c.593A>G	0.04	0	MSH2	Other	Thompson et al., 2020; PMID: 32850159
NM_000251.2(MSH2):c.595T>C	0.04	0	MSH2	Other	Thompson et al., 2020; PMID: 32850160
NM_000251.2(MSH2):c.643C>T	0.07	0	MSH2	SR	Thompson et al., 2020; PMID: 32850161
NM_000251.2(MSH2):c.645+1G>A	0.99	1	MSH2	SS	Thompson et al., 2020; PMID: 32850162
NM_000251.2(MSH2):c.645+1G>T	1	1	MSH2	SS	Thompson et al., 2020; PMID: 32850163
NM_000251.2(MSH2):c.645+3A>G	0.06	0	MSH2	SR	Thompson et al., 2020; PMID: 32850164
NM_000251.2(MSH2):c.646-3T>G	0.93	1	MSH2	SR	Thompson et al., 2020; PMID: 32850165
NM_000251.2(MSH2):c.722T>G	0	0	MSH2	Other	Thompson et al., 2020; PMID: 32850166
NM_000251.2(MSH2):c.728G>A	0	0	MSH2	Other	Thompson et al., 2020; PMID: 32850167
NM_000251.2(MSH2):c.754C>T	0.03	0	MSH2	Other	Thompson et al., 2020; PMID: 32850168
NM_000251.2(MSH2):c.792+1G>A	1	1	MSH2	SS	Thompson et al., 2020; PMID: 32850169
NM_000251.2(MSH2):c.793-2A>C	1	1	MSH2	SS	Thompson et al., 2020; PMID: 32850170
NM_000251.2(MSH2):c.806C>T	0	1	MSH2	Other	Thompson et al., 2020; PMID: 32850171
NM_000251.2(MSH2):c.811_814del	0.02	0	MSH2	Other	Thompson et al., 2020; PMID: 32850172
NM_000251.2(MSH2):c.815C>T	0.01	1	MSH2	Other	Thompson et al., 2020; PMID: 32850173
NM_000251.2(MSH2):c.832G>A	0.43	1	MSH2	Other	Thompson et al., 2020; PMID: 32850174
NM_000251.2(MSH2):c.843A>T	0	0	MSH2	Other	Thompson et al., 2020; PMID: 32850175
NM_000251.2(MSH2):c.875C>G	0	0	MSH2	Other	Thompson et al., 2020; PMID: 32850176
NM_000251.2(MSH2):c.913G>A	0	0	MSH2	Other	Thompson et al., 2020; PMID: 32850177
NM_000251.2(MSH2):c.942G>A	0.65	1	MSH2	SR	Thompson et al., 2020; PMID: 32850178
NM_000251.2(MSH2):c.942+2del	1	1	MSH2	SS	Thompson et al., 2020; PMID: 32850179
NM_000251.2(MSH2):c.942+2T>A	1	1	MSH2	SS	Thompson et al., 2020; PMID: 32850180
NM_000251.2(MSH2):c.942+3A>C	0.68	1	MSH2	SR	Thompson et al., 2020; PMID: 32850181
NM_000251.2(MSH2):c.942+3A>T	0.49	1	MSH2	SR	Thompson et al., 2020; PMID: 32850182
NM_000251.2(MSH2):c.943-1G>C	0.98	1	MSH2	SS	Thompson et al., 2020; PMID: 32850183
NM_000251.2(MSH2):c.944G>T	0	0	MSH2	Other	Thompson et al., 2020; PMID: 32850184
NM_000251.2(MSH2):c.965G>A	0	0	MSH2	Other	Thompson et al., 2020; PMID: 32850185
NM_000251.2(MSH2):c.972G>A	0	0	MSH2	Other	Thompson et al., 2020; PMID: 32850186
NM_000251.2(MSH2):c.984C>T	0	0	MSH2	Other	Thompson et al., 2020; PMID: 32850187
NM_000251.2(MSH2):c.989T>C	0	0	MSH2	Other	Thompson et al., 2020; PMID: 32850188
NM_000251.2(MSH2):c.991A>G	0	0	MSH2	Other	Thompson et al., 2020; PMID: 32850189
NM_000251.2(MSH2):c.998G>A	0	0	MSH2	Other	Thompson et al., 2020; PMID: 32850190
NM_000251.2(MSH2):c.1012G>A	0	1	MSH2	Other	Thompson et al., 2020; PMID: 32850191
NM_000251.2(MSH2):c.1013G>A	0	0	MSH2	Other	Thompson et al., 2020; PMID: 32850192
NM_000251.2(MSH2):c.1022T>C	0	0	MSH2	Other	Thompson et al., 2020; PMID: 32850193
NM_000251.2(MSH2):c.1034G>A	0.01	0	MSH2	Other	Thompson et al., 2020; PMID: 32850194
NM_000251.2(MSH2):c.1046C>A	0	0	MSH2	Other	Thompson et al., 2020; PMID: 32850195
NM_000251.2(MSH2):c.1046C>T	0	0	MSH2	Other	Thompson et al., 2020; PMID: 32850196
NM_000251.2(MSH2):c.1067T>A	0	0	MSH2	Other	Thompson et al., 2020; PMID: 32850197
NM_000251.2(MSH2):c.1076+1G>A	0.96	1	MSH2	SS	Thompson et al., 2020; PMID: 32850198
NM_000251.2(MSH2):c.1077-10T>C	0.02	0	MSH2	SR	Thompson et al., 2020; PMID: 32850199
NM_000251.2(MSH2):c.1077A>T	0.06	0	MSH2	SR	Thompson et al., 2020; PMID: 32850200
NM_000251.2(MSH2):c.1159C>G	0.02	0	MSH2	Other	Thompson et al., 2020; PMID: 32850201
NM_000251.2(MSH2):c.1165C>T	0.02	0	MSH2	Other	Thompson et al., 2020; PMID: 32850202
NM_000251.2(MSH2):c.1168C>T	0.01	0	MSH2	Other	Thompson et al., 2020; PMID: 32850203
NM_000251.2(MSH2):c.1189C>T	0.04	0	MSH2	Other	Thompson et al., 2020; PMID: 32850204
NM_000251.2(MSH2):c.1216C>T	0.05	0	MSH2	Other	Thompson et al., 2020; PMID: 32850205
NM_000251.2(MSH2):c.1236_1268del	0.03	0	MSH2	Other	Thompson et al., 2020; PMID: 32850206
NM_000251.2(MSH2):c.1275A>G	0.62	1	MSH2	SR	Thompson et al., 2020; PMID: 32850207
NM_000251.2(MSH2):c.1276G>A	0.91	1	MSH2	SR	Thompson et al., 2020; PMID: 32850208
NM_000251.2(MSH2):c.1276+1G>A	1	1	MSH2	SS	Thompson et al., 2020; PMID: 32850209
NM_000251.2(MSH2):c.1276+2T>A	1	1	MSH2	SS	Thompson et al., 2020; PMID: 32850210
NM_000251.2(MSH2):c.1276+3A>C	0.79	1	MSH2	SR	Thompson et al., 2020; PMID: 32850211
NM_000251.2(MSH2):c.1276+11A>G	0.05	0	MSH2	Other	Thompson et al., 2020; PMID: 32850212
NM_000251.2(MSH2):c.1277-67A>G	0	0	MSH2	Other	Thompson et al., 2020; PMID: 32850213
NM_000251.2(MSH2):c.1277-14C>G	0.99	0	MSH2	SR	Thompson et al., 2020; PMID: 32850214
NM_000251.2(MSH2):c.1277-11_1277-9del	0.01	0	MSH2	SR	Thompson et al., 2020; PMID: 32850215
NM_000251.2(MSH2):c.1277-8T>C	0.01	0	MSH2	SR	Thompson et al., 2020; PMID: 32850216
NM_000251.2(MSH2):c.1277-2A>G	1	1	MSH2	SS	Thompson et al., 2020; PMID: 32850217
NM_000251.2(MSH2):c.1277-1G>C	0.98	1	MSH2	SS	Thompson et al., 2020; PMID: 32850218
NM_000251.2(MSH2):c.1316_1318del	0.01	0	MSH2	Other	Thompson et al., 2020; PMID: 32850219
NM_000251.2(MSH2):c.1344C>T	0.05	0	MSH2	Other	Thompson et al., 2020; PMID: 32850220
NM_000251.2(MSH2):c.1358T>A	0.01	1	MSH2	Other	Thompson et al., 2020; PMID: 32850221
NM_000251.2(MSH2):c.1373T>G	0.02	0	MSH2	Other	Thompson et al., 2020; PMID: 32850222
NM_000251.2(MSH2):c.1386+1G>A	0.99	1	MSH2	SS	Thompson et al., 2020; PMID: 32850223
NM_000251.2(MSH2):c.1387-9T>A	1	1	MSH2	SR	Thompson et al., 2020; PMID: 32850224
NM_000251.2(MSH2):c.1387-8G>T	0.02	0	MSH2	SR	Thompson et al., 2020; PMID: 32850225
NM_000251.2(MSH2):c.1409T>A	0.01	0	MSH2	Other	Thompson et al., 2020; PMID: 32850226
NM_000251.2(MSH2):c.1457_1460del	0.05	0	MSH2	Other	Thompson et al., 2020; PMID: 32850227
NM_000251.2(MSH2):c.1488A>G	0.01	0	MSH2	Other	Thompson et al., 2020; PMID: 32850228
NM_000251.2(MSH2):c.1511-9A>G	0.01	0	MSH2	SR	Thompson et al., 2020; PMID: 32850229
NM_000251.2(MSH2):c.1511-9A>T	0.05	0	MSH2	SR	Thompson et al., 2020; PMID: 32850230
NM_000251.2(MSH2):c.1511-2A>G	1	1	MSH2	SS	Thompson et al., 2020; PMID: 32850231
NM_000251.2(MSH2):c.1516G>T	0.06	1	MSH2	Other	Thompson et al., 2020; PMID: 32850232
NM_000251.2(MSH2):c.1560A>G	0.14	0	MSH2	Other	Thompson et al., 2020; PMID: 32850233
NM_000251.2(MSH2):c.1566C>G	0.26	0	MSH2	Other	Thompson et al., 2020; PMID: 32850234
NM_000251.2(MSH2):c.1567T>A	0.05	0	MSH2	Other	Thompson et al., 2020; PMID: 32850235
NM_000251.2(MSH2):c.1571G>C	0.02	0	MSH2	Other	Thompson et al., 2020; PMID: 32850236
NM_000251.2(MSH2):c.1593_1613del	0.07	0	MSH2	Other	Thompson et al., 2020; PMID: 32850237
NM_000251.2(MSH2):c.1600C>T	0.15	1	MSH2	Other	Thompson et al., 2020; PMID: 32850238
NM_000251.2(MSH2):c.1602T>A	0.04	0	MSH2	Other	Thompson et al., 2020; PMID: 32850239
NM_000251.2(MSH2):c.1642G>T	0.12	0	MSH2	Other	Thompson et al., 2020; PMID: 32850240
NM_000251.2(MSH2):c.1643G>A	0.03	0	MSH2	Other	Thompson et al., 2020; PMID: 32850241
NM_000251.2(MSH2):c.1660A>G	0.87	1	MSH2	SR	Thompson et al., 2020; PMID: 32850242
NM_000251.2(MSH2):c.1660A>T	0.88	1	MSH2	SR	Thompson et al., 2020; PMID: 32850243
NM_000251.2(MSH2):c.1661G>A	0.96	1	MSH2	SR	Thompson et al., 2020; PMID: 32850244
NM_000251.2(MSH2):c.1661G>C	0.97	1	MSH2	SR	Thompson et al., 2020; PMID: 32850245
NM_000251.2(MSH2):c.1661+5G>C	0.74	1	MSH2	SR	Thompson et al., 2020; PMID: 32850246
NM_000251.2(MSH2):c.1661+6C>T	0.34	0	MSH2	SR	Thompson et al., 2020; PMID: 32850247
NM_000251.2(MSH2):c.1661+12G>A	0.01	0	MSH2	Other	Thompson et al., 2020; PMID: 32850248
NM_000251.2(MSH2):c.1662-18T>C	0	0	MSH2	SR	Thompson et al., 2020; PMID: 32850249
NM_000251.2(MSH2):c.1662-9G>A	0	0	MSH2	SR	Thompson et al., 2020; PMID: 32850250
NM_000251.2(MSH2):c.1662-1G>A	1	1	MSH2	SS	Thompson et al., 2020; PMID: 32850251
NM_000251.2(MSH2):c.1666T>C	0	0	MSH2	Other	Thompson et al., 2020; PMID: 32850252
NM_000251.2(MSH2):c.1680T>C	0	0	MSH2	Other	Thompson et al., 2020; PMID: 32850253
NM_000251.2(MSH2):c.1681G>A	0.02	0	MSH2	Other	Thompson et al., 2020; PMID: 32850254
NM_000251.2(MSH2):c.1737A>G	0	0	MSH2	Other	Thompson et al., 2020; PMID: 32850255
NM_000251.2(MSH2):c.1738G>T	0.15	0	MSH2	Other	Thompson et al., 2020; PMID: 32850256
NM_000251.2(MSH2):c.1748A>G	0.31	0	MSH2	Other	Thompson et al., 2020; PMID: 32850257
NM_000251.2(MSH2):c.1759G>C	0.98	1	MSH2	SR	Thompson et al., 2020; PMID: 32850258
NM_000251.2(MSH2):c.1759+9A>C	0	0	MSH2	Other	Thompson et al., 2020; PMID: 32850259
NM_000251.2(MSH2):c.1760-110_1760-108dup	0.02	0	MSH2	Other	Thompson et al., 2020; PMID: 32850260
NM_000251.2(MSH2):c.1760-62G>A	0	0	MSH2	Other	Thompson et al., 2020; PMID: 32850261
NM_000251.2(MSH2):c.1760del	1	0	MSH2	SR	Thompson et al., 2020; PMID: 32850262
NM_000251.2(MSH2):c.1761C>G	0.04	0	MSH2	Other	Thompson et al., 2020; PMID: 32850263
NM_000251.2(MSH2):c.1786_1788del	0.02	0	MSH2	Other	Thompson et al., 2020; PMID: 32850264
NM_000251.2(MSH2):c.1787A>G	0	0	MSH2	Other	Thompson et al., 2020; PMID: 32850265
NM_000251.2(MSH2):c.1790A>G	0	0	MSH2	Other	Thompson et al., 2020; PMID: 32850266
NM_000251.2(MSH2):c.1799C>T	0	0	MSH2	Other	Thompson et al., 2020; PMID: 32850267
NM_000251.2(MSH2):c.1801C>T	0.02	0	MSH2	Other	Thompson et al., 2020; PMID: 32850268
NM_000251.2(MSH2):c.1828C>A	0	0	MSH2	Other	Thompson et al., 2020; PMID: 32850269
NM_000251.2(MSH2):c.1847C>G	0	1	MSH2	Other	Thompson et al., 2020; PMID: 32850270
NM_000251.2(MSH2):c.1865C>T	0.01	0	MSH2	Other	Thompson et al., 2020; PMID: 32850271
NM_000251.2(MSH2):c.1873T>G	0	0	MSH2	Other	Thompson et al., 2020; PMID: 32850272
NM_000251.2(MSH2):c.1881A>C	0.01	0	MSH2	Other	Thompson et al., 2020; PMID: 32850273
NM_000251.2(MSH2):c.1906G>C	0.01	0	MSH2	Other	Thompson et al., 2020; PMID: 32850274
NM_000251.2(MSH2):c.1912A>G	0.01	0	MSH2	Other	Thompson et al., 2020; PMID: 32850275
NM_000251.2(MSH2):c.1915C>T	0.99	1	MSH2	Other	Thompson et al., 2020; PMID: 32850276
NM_000251.2(MSH2):c.1916A>T	0.01	0	MSH2	Other	Thompson et al., 2020; PMID: 32850277
NM_000251.2(MSH2):c.1921T>G	0.01	0	MSH2	Other	Thompson et al., 2020; PMID: 32850278
NM_000251.2(MSH2):c.1933C>G	0.01	0	MSH2	Other	Thompson et al., 2020; PMID: 32850279
NM_000251.2(MSH2):c.1979A>G	1	1	MSH2	Other	Thompson et al., 2020; PMID: 32850280
NM_000251.2(MSH2):c.2005G>T	0.64	1	MSH2	SR	Thompson et al., 2020; PMID: 32850281
NM_000251.2(MSH2):c.2005+2del	1	1	MSH2	SS	Thompson et al., 2020; PMID: 32850282
NM_000251.2(MSH2):c.2005+8dup	0.09	0	MSH2	Other	Thompson et al., 2020; PMID: 32850283
NM_000251.2(MSH2):c.2005+9C>A	0.02	1	MSH2	Other	Thompson et al., 2020; PMID: 32850284
NM_000251.2(MSH2):c.2006-6T>C	0.02	0	MSH2	SR	Thompson et al., 2020; PMID: 32850285
NM_000251.2(MSH2):c.2006-5T>A	0.64	1	MSH2	SR	Thompson et al., 2020; PMID: 32850286
NM_000251.2(MSH2):c.2006-2A>G	0.99	1	MSH2	SS	Thompson et al., 2020; PMID: 32850287
NM_000251.2(MSH2):c.2006G>T	0.06	1	MSH2	SR	Thompson et al., 2020; PMID: 32850288
NM_000251.2(MSH2):c.2009C>T	0.01	0	MSH2	Other	Thompson et al., 2020; PMID: 32850289
NM_000251.2(MSH2):c.2011A>T	0	0	MSH2	Other	Thompson et al., 2020; PMID: 32850290
NM_000251.2(MSH2):c.2039G>C	0.02	1	MSH2	Other	Thompson et al., 2020; PMID: 32850291
NM_000251.2(MSH2):c.2061C>G	0.01	0	MSH2	Other	Thompson et al., 2020; PMID: 32850292
NM_000251.2(MSH2):c.2064G>A	0.01	0	MSH2	Other	Thompson et al., 2020; PMID: 32850293
NM_000251.2(MSH2):c.2069A>G	0.02	0	MSH2	Other	Thompson et al., 2020; PMID: 32850294
NM_000251.2(MSH2):c.2074G>T	0.02	0	MSH2	Other	Thompson et al., 2020; PMID: 32850295
NM_000251.2(MSH2):c.2075G>T	0.09	0	MSH2	Other	Thompson et al., 2020; PMID: 32850296
NM_000251.2(MSH2):c.2081T>C	0	0	MSH2	Other	Thompson et al., 2020; PMID: 32850297
NM_000251.2(MSH2):c.2087C>T	0.01	0	MSH2	Other	Thompson et al., 2020; PMID: 32850298
NM_000251.2(MSH2):c.2089T>C	0.02	0	MSH2	Other	Thompson et al., 2020; PMID: 32850299
NM_000251.2(MSH2):c.2089T>G	0.94	0	MSH2	Other	Thompson et al., 2020; PMID: 32850300
NM_000251.2(MSH2):c.2090G>T	0.02	0	MSH2	Other	Thompson et al., 2020; PMID: 32850301
NM_000251.2(MSH2):c.2106_2135del	0.02	0	MSH2	Other	Thompson et al., 2020; PMID: 32850302
NM_000251.2(MSH2):c.2123T>A	0	0	MSH2	Other	Thompson et al., 2020; PMID: 32850303
NM_000251.2(MSH2):c.2132G>A	0	0	MSH2	Other	Thompson et al., 2020; PMID: 32850304
NM_000251.2(MSH2):c.2135dup	0.02	1	MSH2	Other	Thompson et al., 2020; PMID: 32850305
NM_000251.2(MSH2):c.2139G>C	0.02	0	MSH2	Other	Thompson et al., 2020; PMID: 32850306
NM_000251.2(MSH2):c.2154A>G	0.01	0	MSH2	Other	Thompson et al., 2020; PMID: 32850307
NM_000251.2(MSH2):c.2168C>T	0.01	0	MSH2	Other	Thompson et al., 2020; PMID: 32850308
NM_000251.2(MSH2):c.2210+1G>A	0.93	1	MSH2	SS	Thompson et al., 2020; PMID: 32850309
NM_000251.2(MSH2):c.2210+1G>C	0.99	1	MSH2	SS	Thompson et al., 2020; PMID: 32850310
NM_000251.2(MSH2):c.2211-51A>G	0.02	0	MSH2	Other	Thompson et al., 2020; PMID: 32850311
NM_000251.2(MSH2):c.2211-1G>T	0.98	1	MSH2	SS	Thompson et al., 2020; PMID: 32850312
NM_000251.2(MSH2):c.2242G>T	0.14	0	MSH2	Other	Thompson et al., 2020; PMID: 32850313
NM_000251.2(MSH2):c.2245G>A	0.09	0	MSH2	Other	Thompson et al., 2020; PMID: 32850314
NM_000251.2(MSH2):c.2251G>A	0.05	0	MSH2	Other	Thompson et al., 2020; PMID: 32850315
NM_000251.2(MSH2):c.2308A>G	0.03	0	MSH2	Other	Thompson et al., 2020; PMID: 32850316
NM_000251.2(MSH2):c.2399T>C	0.02	0	MSH2	Other	Thompson et al., 2020; PMID: 32850317
NM_000251.2(MSH2):c.2400A>G	0.01	0	MSH2	Other	Thompson et al., 2020; PMID: 32850318
NM_000251.2(MSH2):c.2430C>G	0.03	0	MSH2	Other	Thompson et al., 2020; PMID: 32850319
NM_000251.2(MSH2):c.2442T>G	0.07	0	MSH2	Other	Thompson et al., 2020; PMID: 32850320
NM_000251.2(MSH2):c.2459-834A>G	0	0	MSH2	Other	Thompson et al., 2020; PMID: 32850321
NM_000251.2(MSH2):c.2459-8T>G	0.03	1	MSH2	SR	Thompson et al., 2020; PMID: 32850322
NM_000251.2(MSH2):c.2459-3T>G	0.83	1	MSH2	SR	Thompson et al., 2020; PMID: 32850323
NM_000251.2(MSH2):c.2459-2A>G	1	1	MSH2	SS	Thompson et al., 2020; PMID: 32850324
NM_000251.2(MSH2):c.2503A>G	0.03	0	MSH2	Other	Thompson et al., 2020; PMID: 32850325
NM_000251.2(MSH2):c.2517T>A	0.01	0	MSH2	Other	Thompson et al., 2020; PMID: 32850326
NM_000251.2(MSH2):c.2533A>G	0.01	0	MSH2	Other	Thompson et al., 2020; PMID: 32850327
NM_000251.2(MSH2):c.2633_2634del	1	0	MSH2	SR	Thompson et al., 2020; PMID: 32850328
NM_000251.2(MSH2):c.2633A>G	0.22	1	MSH2	SR	Thompson et al., 2020; PMID: 32850329
NM_000251.2(MSH2):c.2634G>A	0.61	1	MSH2	SR	Thompson et al., 2020; PMID: 32850330
NM_000251.2(MSH2):c.2634G>C	0.76	1	MSH2	SR	Thompson et al., 2020; PMID: 32850331
NM_000251.2(MSH2):c.2634+1G>A	1	1	MSH2	SS	Thompson et al., 2020; PMID: 32850332
NM_000251.2(MSH2):c.2634+1G>T	1	1	MSH2	SS	Thompson et al., 2020; PMID: 32850333
NM_000251.2(MSH2):c.2634+5G>C	0.29	1	MSH2	SR	Thompson et al., 2020; PMID: 32850334
NM_000251.2(MSH2):c.2634+5G>T	0.27	1	MSH2	SR	Thompson et al., 2020; PMID: 32850335
NM_000251.2(MSH2):c.2635-8T>G	0.78	1	MSH2	SR	Thompson et al., 2020; PMID: 32850336
NM_000251.2(MSH2):c.2635-1G>A	0.83	1	MSH2	SS	Thompson et al., 2020; PMID: 32850337
NM_000251.2(MSH2):c.2635-1G>T	0.83	1	MSH2	SS	Thompson et al., 2020; PMID: 32850338
NM_000251.2(MSH2):c.2651T>G	0.16	1	MSH2	Other	Thompson et al., 2020; PMID: 32850339
NM_000251.2(MSH2):c.2714C>G	0.01	0	MSH2	Other	Thompson et al., 2020; PMID: 32850340
NM_000251.2(MSH2):c.2766T>C	0.05	0	MSH2	Other	Thompson et al., 2020; PMID: 32850341
NM_000179.2(MSH6):c.41C>T	0.02	0	MSH6	Other	Thompson et al., 2020; PMID: 32850342
NM_000179.2(MSH6):c.116G>A	0.06	0	MSH6	Other	Thompson et al., 2020; PMID: 32850343
NM_000179.2(MSH6):c.135C>T	0.25	0	MSH6	Other	Thompson et al., 2020; PMID: 32850344
NM_000179.2(MSH6):c.276A>G	0.02	0	MSH6	Other	Thompson et al., 2020; PMID: 32850345
NM_000179.2(MSH6):c.457+13A>G	0	0	MSH6	Other	Thompson et al., 2020; PMID: 32850346
NM_000179.2(MSH6):c.540T>C	0	0	MSH6	Other	Thompson et al., 2020; PMID: 32850347
NM_000179.2(MSH6):c.627+25_627+27del	0.12	0	MSH6	Other	Thompson et al., 2020; PMID: 32850348
NM_000179.2(MSH6):c.628-74A>G	0.01	0	MSH6	Other	Thompson et al., 2020; PMID: 32850349
NM_000179.2(MSH6):c.642C>T	0.04	0	MSH6	Other	Thompson et al., 2020; PMID: 32850350
NM_000179.2(MSH6):c.762_763del	0.03	0	MSH6	Other	Thompson et al., 2020; PMID: 32850351
NM_000179.2(MSH6):c.877C>T	0	0	MSH6	Other	Thompson et al., 2020; PMID: 32850352
NM_000179.2(MSH6):c.1019T>C	0	0	MSH6	Other	Thompson et al., 2020; PMID: 32850353
NM_000179.2(MSH6):c.1164C>T	0	0	MSH6	Other	Thompson et al., 2020; PMID: 32850354
NM_000179.2(MSH6):c.1186C>G	0	0	MSH6	Other	Thompson et al., 2020; PMID: 32850355
NM_000179.2(MSH6):c.1273A>G	0.01	0	MSH6	Other	Thompson et al., 2020; PMID: 32850356
NM_000179.2(MSH6):c.1275C>A	0.04	0	MSH6	Other	Thompson et al., 2020; PMID: 32850357
NM_000179.2(MSH6):c.1304T>C	0.01	0	MSH6	Other	Thompson et al., 2020; PMID: 32850358
NM_000179.2(MSH6):c.1474A>G	0.01	0	MSH6	Other	Thompson et al., 2020; PMID: 32850359
NM_000179.2(MSH6):c.1508C>G	0.05	0	MSH6	Other	Thompson et al., 2020; PMID: 32850360
NM_000179.2(MSH6):c.1914T>G	0.04	0	MSH6	Other	Thompson et al., 2020; PMID: 32850361
NM_000179.2(MSH6):c.2057G>A	0.01	0	MSH6	Other	Thompson et al., 2020; PMID: 32850362
NM_000179.2(MSH6):c.2092C>G	0.04	0	MSH6	Other	Thompson et al., 2020; PMID: 32850363
NM_000179.2(MSH6):c.2239C>T	0	0	MSH6	Other	Thompson et al., 2020; PMID: 32850364
NM_000179.2(MSH6):c.2314C>T	0.03	1	MSH6	Other	Thompson et al., 2020; PMID: 32850365
NM_000179.2(MSH6):c.2341C>T	0	0	MSH6	Other	Thompson et al., 2020; PMID: 32850366
NM_000179.2(MSH6):c.2443C>T	0	0	MSH6	Other	Thompson et al., 2020; PMID: 32850367
NM_000179.2(MSH6):c.2501G>C	0	0	MSH6	Other	Thompson et al., 2020; PMID: 32850368
NM_000179.2(MSH6):c.2765G>A	0	0	MSH6	Other	Thompson et al., 2020; PMID: 32850369
NM_000179.2(MSH6):c.3053_3054del	0.01	0	MSH6	Other	Thompson et al., 2020; PMID: 32850370
NM_000179.2(MSH6):c.3173-18T>A	0.03	0	MSH6	SR	Thompson et al., 2020; PMID: 32850371
NM_000179.2(MSH6):c.3173-3C>G	0.94	1	MSH6	SR	Thompson et al., 2020; PMID: 32850372
NM_000179.2(MSH6):c.3217C>T	0.03	0	MSH6	Other	Thompson et al., 2020; PMID: 32850373
NM_000179.2(MSH6):c.3226C>T	0.06	0	MSH6	Other	Thompson et al., 2020; PMID: 32850374
NM_000179.2(MSH6):c.3231A>G	0.02	0	MSH6	Other	Thompson et al., 2020; PMID: 32850375
NM_000179.2(MSH6):c.3246G>T	0.04	0	MSH6	Other	Thompson et al., 2020; PMID: 32850376
NM_000179.2(MSH6):c.3264_3266del	0.01	0	MSH6	Other	Thompson et al., 2020; PMID: 32850377
NM_000179.2(MSH6):c.3283C>T	0.04	0	MSH6	Other	Thompson et al., 2020; PMID: 32850378
NM_000179.2(MSH6):c.3286C>T	0.06	0	MSH6	Other	Thompson et al., 2020; PMID: 32850379
NM_000179.2(MSH6):c.3394G>C	0.02	0	MSH6	Other	Thompson et al., 2020; PMID: 32850380
NM_000179.2(MSH6):c.3401G>T	0.04	0	MSH6	Other	Thompson et al., 2020; PMID: 32850381
NM_000179.2(MSH6):c.3417C>T	0.99	1	MSH6	Other	Thompson et al., 2020; PMID: 32850382
NM_000179.2(MSH6):c.3438+1G>A	1	1	MSH6	SS	Thompson et al., 2020; PMID: 32850383
NM_000179.2(MSH6):c.3439-16C>T	0	0	MSH6	SR	Thompson et al., 2020; PMID: 32850384
NM_000179.2(MSH6):c.3439-10T>A	0.01	0	MSH6	SR	Thompson et al., 2020; PMID: 32850385
NM_000179.2(MSH6):c.3439-3C>G	0.97	1	MSH6	SR	Thompson et al., 2020; PMID: 32850386
NM_000179.2(MSH6):c.3469G>A	0	0	MSH6	Other	Thompson et al., 2020; PMID: 32850387
NM_000179.2(MSH6):c.3478G>A	0	0	MSH6	Other	Thompson et al., 2020; PMID: 32850388
NM_000179.2(MSH6):c.3556+3_3556+13del	0.99	1	MSH6	SR	Thompson et al., 2020; PMID: 32850389
NM_000179.2(MSH6):c.3556+74A>G	0	0	MSH6	Other	Thompson et al., 2020; PMID: 32850390
NM_000179.2(MSH6):c.3557-4dup	0	0	MSH6	SR	Thompson et al., 2020; PMID: 32850391
NM_000179.2(MSH6):c.3557-3A>T	0.01	0	MSH6	SR	Thompson et al., 2020; PMID: 32850392
NM_000179.2(MSH6):c.3562A>G	0.04	0	MSH6	Other	Thompson et al., 2020; PMID: 32850393
NM_000179.2(MSH6):c.3646_3646+3del	1	1	MSH6	SS	Thompson et al., 2020; PMID: 32850394
NM_000179.2(MSH6):c.3647-51_3647-35del	0.01	0	MSH6	Other	Thompson et al., 2020; PMID: 32850395
NM_000179.2(MSH6):c.3647-51_3647-35dup	0.01	0	MSH6	Other	Thompson et al., 2020; PMID: 32850396
NM_000179.2(MSH6):c.3647-6T>A	0.03	0	MSH6	SR	Thompson et al., 2020; PMID: 32850397
NM_000179.2(MSH6):c.3647-2A>C	1	1	MSH6	SS	Thompson et al., 2020; PMID: 32850398
NM_000179.2(MSH6):c.3694_3696del	0.01	0	MSH6	Other	Thompson et al., 2020; PMID: 32850399
NM_000179.2(MSH6):c.3724_3726del	0.02	0	MSH6	Other	Thompson et al., 2020; PMID: 32850400
NM_000179.2(MSH6):c.3725_3742del	0.01	0	MSH6	Other	Thompson et al., 2020; PMID: 32850401
NM_000179.2(MSH6):c.3758T>A	0.03	0	MSH6	Other	Thompson et al., 2020; PMID: 32850402
NM_000179.2(MSH6):c.3801+5G>A	0.06	0	MSH6	SR	Thompson et al., 2020; PMID: 32850403
NM_000179.2(MSH6):c.3802-7_3802-4delTCTT	0.99	1	MSH6	SR	Thompson et al., 2020; PMID: 32850404
NM_000179.2(MSH6):c.3939_3957dup	0.16	0	MSH6	Other	Thompson et al., 2020; PMID: 32850405
NM_000179.2(MSH6):c.3991C>T	0.15	1	MSH6	Other	Thompson et al., 2020; PMID: 32850406
NM_000179.2(MSH6):c.4000C>T	0.07	0	MSH6	SR	Thompson et al., 2020; PMID: 32850407
NM_000179.2(MSH6):c.4001G>A	0.86	1	MSH6	SR	Thompson et al., 2020; PMID: 32850408
NM_000179.2(MSH6):c.4001+2T>C	0.98	1	MSH6	SS	Thompson et al., 2020; PMID: 32850409
NM_000179.2(MSH6):c.4001+12_4001+15del	0.02	0	MSH6	Other	Thompson et al., 2020; PMID: 32850410
NM_000179.2(MSH6):c.4001+39C>G	0.02	0	MSH6	Other	Thompson et al., 2020; PMID: 32850411
NM_000179.2(MSH6):c.4002-10del	0.1	0	MSH6	SR	Thompson et al., 2020; PMID: 32850412
NM_000179.2(MSH6):c.4002-11_4002-10dup	0.03	0	MSH6	SR	Thompson et al., 2020; PMID: 32850413
NM_001042492.3(NF1):c.1A>G	0	0	NF1	Other	Ha et al., 2021; PMID: 34573290
NM_001042492.3(NF1):c.27G>A	0.03	0	NF1	Other	Ha et al., 2021; PMID: 34573291
NM_001042492.3(NF1):c.55G>T	0	0	NF1	Other	Ha et al., 2021; PMID: 34573292
NM_001042492.3(NF1):c.107C>G	0.04	0	NF1	Other	Ha et al., 2021; PMID: 34573293
NM_001042492.3(NF1):c.124dup	0.02	0	NF1	Other	Ha et al., 2021; PMID: 34573294
NM_001042492.3(NF1):c.168C>T	0.01	0	NF1	Other	Ha et al., 2021; PMID: 34573295
NM_001042492.3(NF1):c.185T>G	0.01	0	NF1	Other	Ha et al., 2021; PMID: 34573296
NM_001042492.3(NF1):c.204+1_204+4del	0.73	1	NF1	SS	Ha et al., 2021; PMID: 34573297
NM_001042492.3(NF1):c.204+1G>A	1	1	NF1	SS	Ha et al., 2021; PMID: 34573298
NM_001042492.3(NF1):c.205-13T>G	0.95	1	NF1	SR	Ha et al., 2021; PMID: 34573299
NM_001042492.3(NF1):c.217G>T	0.49	0	NF1	Other	Ha et al., 2021; PMID: 34573300
NM_001042492.3(NF1):c.247C>T	0.32	0	NF1	Other	Ha et al., 2021; PMID: 34573301
NM_001042492.3(NF1):c.277T>C	0.09	0	NF1	Other	Ha et al., 2021; PMID: 34573302
NM_001042492.3(NF1):c.279T>G	0.02	0	NF1	Other	Ha et al., 2021; PMID: 34573303
NM_001042492.3(NF1):c.288+1G>T	0.98	1	NF1	SS	Ha et al., 2021; PMID: 34573304
NM_001042492.3(NF1):c.288+3A>T	0.95	1	NF1	SR	Ha et al., 2021; PMID: 34573305
NM_001042492.3(NF1):c.288+1137C>T	0.72	1	NF1	Other	Ha et al., 2021; PMID: 34573306
NM_001042492.3(NF1):c.351C>G	0	0	NF1	Other	Ha et al., 2021; PMID: 34573307
NM_001042492.3(NF1):c.369C>G	0	0	NF1	Other	Ha et al., 2021; PMID: 34573308
NM_001042492.3(NF1):c.385C>T	0.01	0	NF1	Other	Ha et al., 2021; PMID: 34573309
NM_001042492.3(NF1):c.496_497del	0.01	0	NF1	Other	Ha et al., 2021; PMID: 34573310
NM_001042492.3(NF1):c.499_502del	0.03	0	NF1	Other	Ha et al., 2021; PMID: 34573311
NM_001042492.3(NF1):c.574C>T	0.15	0	NF1	Other	Ha et al., 2021; PMID: 34573312
NM_001042492.3(NF1):c.591dup	0.16	0	NF1	Other	Ha et al., 2021; PMID: 34573313
NM_001042492.3(NF1):c.653del	0.01	0	NF1	SR	Ha et al., 2021; PMID: 34573314
NM_001042492.3(NF1):c.655-2A>G	0.99	1	NF1	SS	Ha et al., 2021; PMID: 34573315
NM_001042492.3(NF1):c.655-1G>A	0.99	1	NF1	SS	Ha et al., 2021; PMID: 34573316
NM_001042492.3(NF1):c.673G>T	0.04	0	NF1	Other	Ha et al., 2021; PMID: 34573317
NM_001042492.3(NF1):c.702G>A	0	0	NF1	Other	Ha et al., 2021; PMID: 34573318
NM_001042492.3(NF1):c.705C>G	0.06	0	NF1	Other	Ha et al., 2021; PMID: 34573319
NM_001042492.3(NF1):c.724_725del	0.02	0	NF1	Other	Ha et al., 2021; PMID: 34573320
NM_001042492.3(NF1):c.889-1G>A	0.87	1	NF1	SS	Ha et al., 2021; PMID: 34573321
NM_001042492.3(NF1):c.908T>C	0.07	0	NF1	Other	Ha et al., 2021; PMID: 34573322
NM_001042492.3(NF1):c.910C>T	0.3	1	NF1	Other	Ha et al., 2021; PMID: 34573323
NM_001042492.3(NF1):c.968C>A	0.05	0	NF1	Other	Ha et al., 2021; PMID: 34573324
NM_001042492.3(NF1):c.983_984del	0.07	0	NF1	Other	Ha et al., 2021; PMID: 34573325
NM_001042492.3(NF1):c.999C>G	0.42	0	NF1	Other	Ha et al., 2021; PMID: 34573326
NM_001042492.3(NF1):c.1019_1020del	0.03	0	NF1	Other	Ha et al., 2021; PMID: 34573327
NM_001042492.3(NF1):c.1020dup	0.1	0	NF1	Other	Ha et al., 2021; PMID: 34573328
NM_001042492.3(NF1):c.1039C>T	0.46	0	NF1	Other	Ha et al., 2021; PMID: 34573329
NM_001042492.3(NF1):c.1062+1G>A	0.84	1	NF1	SS	Ha et al., 2021; PMID: 34573330
NM_001042492.3(NF1):c.1197_1198del	0.02	0	NF1	Other	Ha et al., 2021; PMID: 34573331
NM_001042492.3(NF1):c.1229T>C	0.02	0	NF1	Other	Ha et al., 2021; PMID: 34573332
NM_001042492.3(NF1):c.1246C>T	0.03	0	NF1	Other	Ha et al., 2021; PMID: 34573333
NM_001042492.3(NF1):c.1260+1G>T	0.98	1	NF1	SS	Ha et al., 2021; PMID: 34573334
NM_001042492.3(NF1):c.1261-13T>A	0.99	1	NF1	SR	Ha et al., 2021; PMID: 34573335
NM_001042492.3(NF1):c.1317T>G	0	0	NF1	Other	Ha et al., 2021; PMID: 34573336
NM_001042492.3(NF1):c.1318C>T	0.03	0	NF1	Other	Ha et al., 2021; PMID: 34573337
NM_001042492.3(NF1):c.1328T>C	0.01	0	NF1	Other	Ha et al., 2021; PMID: 34573338
NM_001042492.3(NF1):c.1333G>T	0.04	0	NF1	Other	Ha et al., 2021; PMID: 34573339
NM_001042492.3(NF1):c.1356A>G	0.02	0	NF1	Other	Ha et al., 2021; PMID: 34573340
NM_001042492.3(NF1):c.1381C>T	0.02	0	NF1	Other	Ha et al., 2021; PMID: 34573341
NM_001042492.3(NF1):c.1414del	0.02	0	NF1	Other	Ha et al., 2021; PMID: 34573342
NM_001042492.3(NF1):c.1450C>T	0	0	NF1	Other	Ha et al., 2021; PMID: 34573343
NM_001042492.3(NF1):c.1466A>G	0.99	1	NF1	Other	Ha et al., 2021; PMID: 34573344
NM_001042492.3(NF1):c.1477_1481del	0.01	0	NF1	Other	Ha et al., 2021; PMID: 34573345
NM_001042492.3(NF1):c.1496T>G	0.01	0	NF1	Other	Ha et al., 2021; PMID: 34573346
NM_001042492.3(NF1):c.1499T>A	0	0	NF1	Other	Ha et al., 2021; PMID: 34573347
NM_001042492.3(NF1):c.1527+1G>A	0.94	1	NF1	SS	Ha et al., 2021; PMID: 34573348
NM_001042492.3(NF1):c.1527+1G>C	0.99	1	NF1	SS	Ha et al., 2021; PMID: 34573349
NM_001042492.3(NF1):c.1527+1G>T	0.96	1	NF1	SS	Ha et al., 2021; PMID: 34573350
NM_001042492.3(NF1):c.1527+2T>C	0.37	1	NF1	SS	Ha et al., 2021; PMID: 34573351
NM_001042492.3(NF1):c.1540C>T	0.01	0	NF1	Other	Ha et al., 2021; PMID: 34573352
NM_001042492.3(NF1):c.1541_1542del	0.01	0	NF1	Other	Ha et al., 2021; PMID: 34573353
NM_001042492.3(NF1):c.1595T>C	0	0	NF1	Other	Ha et al., 2021; PMID: 34573354
NM_001042492.3(NF1):c.1627C>T	0.03	0	NF1	Other	Ha et al., 2021; PMID: 34573355
NM_001042492.3(NF1):c.1641+1G>T	1	1	NF1	SS	Ha et al., 2021; PMID: 34573356
NM_001042492.3(NF1):c.1642-449A>G	0.88	1	NF1	Other	Ha et al., 2021; PMID: 34573357
NM_001042492.3(NF1):c.1642-10A>G	0.98	1	NF1	SR	Ha et al., 2021; PMID: 34573358
NM_001042492.3(NF1):c.1642-2A>T	0.84	1	NF1	SS	Ha et al., 2021; PMID: 34573359
NM_001042492.3(NF1):c.1642-1G>A	0.84	1	NF1	SS	Ha et al., 2021; PMID: 34573360
NM_001042492.3(NF1):c.1658A>C	0.13	1	NF1	Other	Ha et al., 2021; PMID: 34573361
NM_001042492.3(NF1):c.1721+3A>G	0.55	1	NF1	SR	Ha et al., 2021; PMID: 34573362
NM_001042492.3(NF1):c.1748A>G	0.95	1	NF1	Other	Ha et al., 2021; PMID: 34573363
NM_001042492.3(NF1):c.1750A>T	0.43	0	NF1	Other	Ha et al., 2021; PMID: 34573364
NM_001042492.3(NF1):c.1756_1759del	0.09	0	NF1	Other	Ha et al., 2021; PMID: 34573365
NM_001042492.3(NF1):c.1837A>T	0.13	0	NF1	Other	Ha et al., 2021; PMID: 34573366
NM_001042492.3(NF1):c.1845+2T>C	0.9	1	NF1	SS	Ha et al., 2021; PMID: 34573367
NM_001042492.3(NF1):c.1872del	0.2	0	NF1	Other	Ha et al., 2021; PMID: 34573368
NM_001042492.3(NF1):c.1872dup	0.1	0	NF1	Other	Ha et al., 2021; PMID: 34573369
NM_001042492.3(NF1):c.1884C>A	0.53	0	NF1	Other	Ha et al., 2021; PMID: 34573370
NM_001042492.3(NF1):c.1885G>A	0.99	1	NF1	Other	Ha et al., 2021; PMID: 34573371
NM_001042492.3(NF1):c.1924C>T	0.06	0	NF1	Other	Ha et al., 2021; PMID: 34573372
NM_001042492.3(NF1):c.1933A>G	0.02	0	NF1	Other	Ha et al., 2021; PMID: 34573373
NM_001042492.3(NF1):c.2033dup	0.05	0	NF1	Other	Ha et al., 2021; PMID: 34573374
NM_001042492.3(NF1):c.2034G>A	0.02	0	NF1	Other	Ha et al., 2021; PMID: 34573375
NM_001042492.3(NF1):c.2041C>T	0.03	0	NF1	Other	Ha et al., 2021; PMID: 34573376
NM_001042492.3(NF1):c.2044C>T	0.04	0	NF1	Other	Ha et al., 2021; PMID: 34573377
NM_001042492.3(NF1):c.2072T>C	0	0	NF1	Other	Ha et al., 2021; PMID: 34573378
NM_001042492.3(NF1):c.2076C>G	0.04	1	NF1	Other	Ha et al., 2021; PMID: 34573379
NM_001042492.3(NF1):c.2098A>G	0.01	0	NF1	Other	Ha et al., 2021; PMID: 34573380
NM_001042492.3(NF1):c.2148_2155dup	0.04	0	NF1	Other	Ha et al., 2021; PMID: 34573381
NM_001042492.3(NF1):c.2170_2173dup	0.02	0	NF1	Other	Ha et al., 2021; PMID: 34573382
NM_001042492.3(NF1):c.2239A>G	0	0	NF1	Other	Ha et al., 2021; PMID: 34573383
NM_001042492.3(NF1):c.2272del	0.07	0	NF1	Other	Ha et al., 2021; PMID: 34573384
NM_001042492.3(NF1):c.2288T>G	0.06	0	NF1	Other	Ha et al., 2021; PMID: 34573385
NM_001042492.3(NF1):c.2325+2T>C	0.92	1	NF1	SS	Ha et al., 2021; PMID: 34573386
NM_001042492.3(NF1):c.2326-2A>C	1	1	NF1	SS	Ha et al., 2021; PMID: 34573387
NM_001042492.3(NF1):c.2332G>T	0.02	0	NF1	Other	Ha et al., 2021; PMID: 34573388
NM_001042492.3(NF1):c.2339C>G	0.01	0	NF1	Other	Ha et al., 2021; PMID: 34573389
NM_001042492.3(NF1):c.2351G>A	0.02	0	NF1	Other	Ha et al., 2021; PMID: 34573390
NM_001042492.3(NF1):c.2356C>T	0.02	0	NF1	Other	Ha et al., 2021; PMID: 34573391
NM_001042492.3(NF1):c.2409+1G>A	1	1	NF1	SS	Ha et al., 2021; PMID: 34573392
NM_001042492.3(NF1):c.2422del	0.08	0	NF1	Other	Ha et al., 2021; PMID: 34573393
NM_001042492.3(NF1):c.2446C>T	0.16	0	NF1	Other	Ha et al., 2021; PMID: 34573394
NM_001042492.3(NF1):c.2497del	0.18	0	NF1	Other	Ha et al., 2021; PMID: 34573395
NM_001042492.3(NF1):c.2540T>C	0	0	NF1	Other	Ha et al., 2021; PMID: 34573396
NM_001042492.3(NF1):c.2547A>C	0.02	0	NF1	Other	Ha et al., 2021; PMID: 34573397
NM_001042492.3(NF1):c.2557C>T	0.16	0	NF1	Other	Ha et al., 2021; PMID: 34573398
NM_001042492.3(NF1):c.2622G>A	0.08	0	NF1	Other	Ha et al., 2021; PMID: 34573399
NM_001042492.3(NF1):c.2665dup	0.06	0	NF1	Other	Ha et al., 2021; PMID: 34573400
NM_001042492.3(NF1):c.2681T>C	0.02	0	NF1	Other	Ha et al., 2021; PMID: 34573401
NM_001042492.3(NF1):c.2755del	0.1	0	NF1	Other	Ha et al., 2021; PMID: 34573402
NM_001042492.3(NF1):c.2814G>A	0.1	0	NF1	Other	Ha et al., 2021; PMID: 34573403
NM_001042492.3(NF1):c.2835dup	0.06	0	NF1	Other	Ha et al., 2021; PMID: 34573404
NM_001042492.3(NF1):c.2850+1G>C	0.99	1	NF1	SS	Ha et al., 2021; PMID: 34573405
NM_001042492.3(NF1):c.2850+2T>A	0.99	1	NF1	SS	Ha et al., 2021; PMID: 34573406
NM_001042492.3(NF1):c.2851-6_2851-3del	0.23	1	NF1	SR	Ha et al., 2021; PMID: 34573407
NM_001042492.3(NF1):c.2851-2A>G	0.99	1	NF1	SS	Ha et al., 2021; PMID: 34573408
NM_001042492.3(NF1):c.2851-1G>A	0.99	1	NF1	SS	Ha et al., 2021; PMID: 34573409
NM_001042492.3(NF1):c.2875C>T	0.38	0	NF1	Other	Ha et al., 2021; PMID: 34573410
NM_001042492.3(NF1):c.2953C>T	0.98	1	NF1	Other	Ha et al., 2021; PMID: 34573411
NM_001042492.3(NF1):c.2970_2972del	0.03	0	NF1	Other	Ha et al., 2021; PMID: 34573412
NM_001042492.3(NF1):c.2990+1G>T	0.99	1	NF1	SS	Ha et al., 2021; PMID: 34573413
NM_001042492.3(NF1):c.2990+5G>A	0.28	1	NF1	SR	Ha et al., 2021; PMID: 34573414
NM_001042492.3(NF1):c.3044T>C	0	0	NF1	Other	Ha et al., 2021; PMID: 34573415
NM_001042492.3(NF1):c.3047_3048del	0.01	0	NF1	Other	Ha et al., 2021; PMID: 34573416
NM_001042492.3(NF1):c.3113+1G>A	1	1	NF1	SS	Ha et al., 2021; PMID: 34573417
NM_001042492.3(NF1):c.3113+2T>A	1	1	NF1	SS	Ha et al., 2021; PMID: 34573418
NM_001042492.3(NF1):c.3158C>G	0.01	0	NF1	Other	Ha et al., 2021; PMID: 34573419
NM_001042492.3(NF1):c.3198-2A>G	0.97	1	NF1	SS	Ha et al., 2021; PMID: 34573420
NM_001042492.3(NF1):c.3267del	0.11	0	NF1	Other	Ha et al., 2021; PMID: 34573421
NM_001042492.3(NF1):c.3295A>G	0.05	0	NF1	Other	Ha et al., 2021; PMID: 34573422
NM_001042492.3(NF1):c.3304T>G	1	1	NF1	Other	Ha et al., 2021; PMID: 34573423
NM_001042492.3(NF1):c.3305T>G	0.2	0	NF1	Other	Ha et al., 2021; PMID: 34573424
NM_001042492.3(NF1):c.3329_3332dup	0.15	0	NF1	Other	Ha et al., 2021; PMID: 34573425
NM_001042492.3(NF1):c.3337del	0.09	0	NF1	Other	Ha et al., 2021; PMID: 34573426
NM_001042492.3(NF1):c.3361del	0.25	0	NF1	Other	Ha et al., 2021; PMID: 34573427
NM_001042492.3(NF1):c.3375G>A	0.03	0	NF1	Other	Ha et al., 2021; PMID: 34573428
NM_001042492.3(NF1):c.3457_3460del	0.07	0	NF1	Other	Ha et al., 2021; PMID: 34573429
NM_001042492.3(NF1):c.3509A>T	0	0	NF1	Other	Ha et al., 2021; PMID: 34573430
NM_001042492.3(NF1):c.3525_3526del	0.03	0	NF1	Other	Ha et al., 2021; PMID: 34573431
NM_001042492.3(NF1):c.3541dup	0.07	0	NF1	Other	Ha et al., 2021; PMID: 34573432
NM_001042492.3(NF1):c.3564A>G	0.01	0	NF1	Other	Ha et al., 2021; PMID: 34573433
NM_001042492.3(NF1):c.3655G>A	0.02	0	NF1	Other	Ha et al., 2021; PMID: 34573434
NM_001042492.3(NF1):c.3656_3658del	0.01	0	NF1	Other	Ha et al., 2021; PMID: 34573435
NM_001042492.3(NF1):c.3667A>G	0.01	0	NF1	Other	Ha et al., 2021; PMID: 34573436
NM_001042492.3(NF1):c.3708del	1	0	NF1	SR	Ha et al., 2021; PMID: 34573437
NM_001042492.3(NF1):c.3709-2A>C	1	1	NF1	SS	Ha et al., 2021; PMID: 34573438
NM_001042492.3(NF1):c.3721C>T	0.01	0	NF1	Other	Ha et al., 2021; PMID: 34573439
NM_001042492.3(NF1):c.3728T>C	0	0	NF1	Other	Ha et al., 2021; PMID: 34573440
NM_001042492.3(NF1):c.3739_3742del	0.01	0	NF1	Other	Ha et al., 2021; PMID: 34573441
NM_001042492.3(NF1):c.3811dup	0.01	0	NF1	Other	Ha et al., 2021; PMID: 34573442
NM_001042492.3(NF1):c.3823_3824del	0.01	0	NF1	Other	Ha et al., 2021; PMID: 34573443
NM_001042492.3(NF1):c.3826C>T	0.01	0	NF1	Other	Ha et al., 2021; PMID: 34573444
NM_001042492.3(NF1):c.3892C>T	0.14	0	NF1	Other	Ha et al., 2021; PMID: 34573445
NM_001042492.3(NF1):c.3935_3936del	0.01	0	NF1	Other	Ha et al., 2021; PMID: 34573446
NM_001042492.3(NF1):c.3940dup	0.07	0	NF1	Other	Ha et al., 2021; PMID: 34573447
NM_001042492.3(NF1):c.3948dup	0.04	0	NF1	Other	Ha et al., 2021; PMID: 34573448
NM_001042492.3(NF1):c.3969_3970dup	0.01	0	NF1	Other	Ha et al., 2021; PMID: 34573449
NM_001042492.3(NF1):c.3975-2A>G	0.99	1	NF1	SS	Ha et al., 2021; PMID: 34573450
NM_001042492.3(NF1):c.4071C>T	0	0	NF1	Other	Ha et al., 2021; PMID: 34573451
NM_001042492.3(NF1):c.4084C>T	0.01	0	NF1	Other	Ha et al., 2021; PMID: 34573452
NM_001042492.3(NF1):c.4085G>A	0.01	0	NF1	Other	Ha et al., 2021; PMID: 34573453
NM_001042492.3(NF1):c.4095C>A	0	0	NF1	Other	Ha et al., 2021; PMID: 34573454
NM_001042492.3(NF1):c.4110+1G>A	1	1	NF1	SS	Ha et al., 2021; PMID: 34573455
NM_001042492.3(NF1):c.4110+1G>C	1	1	NF1	SS	Ha et al., 2021; PMID: 34573456
NM_001042492.3(NF1):c.4235G>C	0.01	0	NF1	Other	Ha et al., 2021; PMID: 34573457
NM_001042492.3(NF1):c.4245T>A	0.01	0	NF1	Other	Ha et al., 2021; PMID: 34573458
NM_001042492.3(NF1):c.4253_4261del	0.02	0	NF1	Other	Ha et al., 2021; PMID: 34573459
NM_001042492.3(NF1):c.4330A>G	0.03	0	NF1	SR	Ha et al., 2021; PMID: 34573460
NM_001042492.3(NF1):c.4333-2A>C	1	1	NF1	SS	Ha et al., 2021; PMID: 34573461
NM_001042492.3(NF1):c.4333-2A>G	0.99	1	NF1	SS	Ha et al., 2021; PMID: 34573462
NM_001042492.3(NF1):c.4351A>G	0	0	NF1	Other	Ha et al., 2021; PMID: 34573463
NM_001042492.3(NF1):c.4360_4361insACACATGT	0.01	0	NF1	Other	Ha et al., 2021; PMID: 34573464
NM_001042492.3(NF1):c.4372G>A	0.01	0	NF1	Other	Ha et al., 2021; PMID: 34573465
NM_001042492.3(NF1):c.4375_4377del	0.01	0	NF1	Other	Ha et al., 2021; PMID: 34573466
NM_001042492.3(NF1):c.4408del	0.01	0	NF1	Other	Ha et al., 2021; PMID: 34573467
NM_001042492.3(NF1):c.4420dup	0.01	0	NF1	Other	Ha et al., 2021; PMID: 34573468
NM_001042492.3(NF1):c.4424_4430del	1	0	NF1	SR	Ha et al., 2021; PMID: 34573469
NM_001042492.3(NF1):c.4430+1G>T	1	1	NF1	SS	Ha et al., 2021; PMID: 34573470
NM_001042492.3(NF1):c.4557G>C	0.02	0	NF1	Other	Ha et al., 2021; PMID: 34573471
NM_001042492.3(NF1):c.4578-19A>G	0.99	1	NF1	SR	Ha et al., 2021; PMID: 34573472
NM_001042492.3(NF1):c.4579del	0.04	0	NF1	Other	Ha et al., 2021; PMID: 34573473
NM_001042492.3(NF1):c.4600C>T	0.16	0	NF1	Other	Ha et al., 2021; PMID: 34573474
NM_001042492.3(NF1):c.4635C>G	0.21	0	NF1	Other	Ha et al., 2021; PMID: 34573475
NM_001042492.3(NF1):c.4725-2A>G	0.99	1	NF1	SS	Ha et al., 2021; PMID: 34573476
NM_001042492.3(NF1):c.4796C>A	0.01	0	NF1	Other	Ha et al., 2021; PMID: 34573477
NM_001042492.3(NF1):c.4835+1G>A	0.99	1	NF1	SS	Ha et al., 2021; PMID: 34573478
NM_001042492.3(NF1):c.4836-1G>T	0.99	1	NF1	SS	Ha et al., 2021; PMID: 34573479
NM_001042492.3(NF1):c.4854_4857del	0.03	0	NF1	Other	Ha et al., 2021; PMID: 34573480
NM_001042492.3(NF1):c.4905T>G	0.1	0	NF1	Other	Ha et al., 2021; PMID: 34573481
NM_001042492.3(NF1):c.4917T>A	0.03	0	NF1	Other	Ha et al., 2021; PMID: 34573482
NM_001042492.3(NF1):c.4924del	0.08	0	NF1	Other	Ha et al., 2021; PMID: 34573483
NM_001042492.3(NF1):c.4931A>C	0.04	0	NF1	Other	Ha et al., 2021; PMID: 34573484
NM_001042492.3(NF1):c.4942A>G	0	0	NF1	Other	Ha et al., 2021; PMID: 34573485
NM_001042492.3(NF1):c.5022del	0.17	0	NF1	Other	Ha et al., 2021; PMID: 34573486
NM_001042492.3(NF1):c.5036_5041del	0.04	0	NF1	Other	Ha et al., 2021; PMID: 34573487
NM_001042492.3(NF1):c.5045_5046del	0.09	0	NF1	Other	Ha et al., 2021; PMID: 34573488
NM_001042492.3(NF1):c.5146G>C	0.01	0	NF1	Other	Ha et al., 2021; PMID: 34573489
NM_001042492.3(NF1):c.5160G>T	0	0	NF1	Other	Ha et al., 2021; PMID: 34573490
NM_001042492.3(NF1):c.5235G>A	0.13	0	NF1	Other	Ha et al., 2021; PMID: 34573491
NM_001042492.3(NF1):c.5268+2dup	0.61	1	NF1	SS	Ha et al., 2021; PMID: 34573492
NM_001042492.3(NF1):c.5305C>T	0.06	0	NF1	Other	Ha et al., 2021; PMID: 34573493
NM_001042492.3(NF1):c.5318T>C	0.03	0	NF1	Other	Ha et al., 2021; PMID: 34573494
NM_001042492.3(NF1):c.5327C>G	0.02	0	NF1	Other	Ha et al., 2021; PMID: 34573495
NM_001042492.3(NF1):c.5488C>T	0.01	0	NF1	Other	Ha et al., 2021; PMID: 34573496
NM_001042492.3(NF1):c.5489G>T	0.01	0	NF1	Other	Ha et al., 2021; PMID: 34573497
NM_001042492.3(NF1):c.5503C>T	0.03	0	NF1	Other	Ha et al., 2021; PMID: 34573498
NM_001042492.3(NF1):c.5509G>A	0.02	0	NF1	Other	Ha et al., 2021; PMID: 34573499
NM_001042492.3(NF1):c.5522_5523del	0.03	0	NF1	Other	Ha et al., 2021; PMID: 34573500
NM_001042492.3(NF1):c.5524_5531del	0.02	0	NF1	Other	Ha et al., 2021; PMID: 34573501
NM_001042492.3(NF1):c.5529dup	0.02	0	NF1	Other	Ha et al., 2021; PMID: 34573502
NM_001042492.3(NF1):c.5609G>A	0.32	0	NF1	SR	Ha et al., 2021; PMID: 34573503
NM_001042492.3(NF1):c.5610-456G>T	0.98	1	NF1	Other	Ha et al., 2021; PMID: 34573504
NM_001042492.3(NF1):c.5768C>A	0.02	0	NF1	Other	Ha et al., 2021; PMID: 34573505
NM_001042492.3(NF1):c.5830del	0.05	0	NF1	Other	Ha et al., 2021; PMID: 34573506
NM_001042492.3(NF1):c.5854T>C	0.03	0	NF1	Other	Ha et al., 2021; PMID: 34573507
NM_001042492.3(NF1):c.5855G>A	0.03	0	NF1	Other	Ha et al., 2021; PMID: 34573508
NM_001042492.3(NF1):c.5902C>T	0.04	0	NF1	Other	Ha et al., 2021; PMID: 34573509
NM_001042492.3(NF1):c.5914dup	0.01	0	NF1	Other	Ha et al., 2021; PMID: 34573510
NM_001042492.3(NF1):c.5933T>G	0.01	0	NF1	Other	Ha et al., 2021; PMID: 34573511
NM_001042492.3(NF1):c.5959C>T	0.02	0	NF1	Other	Ha et al., 2021; PMID: 34573512
NM_001042492.3(NF1):c.6006+1G>T	0.99	1	NF1	SS	Ha et al., 2021; PMID: 34573513
NM_001042492.3(NF1):c.6033A>G	0.02	0	NF1	Other	Ha et al., 2021; PMID: 34573514
NM_001042492.3(NF1):c.6148-2A>G	0.95	1	NF1	SS	Ha et al., 2021; PMID: 34573515
NM_001042492.3(NF1):c.6374T>G	0.02	0	NF1	Other	Ha et al., 2021; PMID: 34573516
NM_001042492.3(NF1):c.6397_6398del	0.07	0	NF1	Other	Ha et al., 2021; PMID: 34573517
NM_001042492.3(NF1):c.6404C>T	0.08	0	NF1	Other	Ha et al., 2021; PMID: 34573518
NM_001042492.3(NF1):c.6428-3C>G	0.91	1	NF1	SR	Ha et al., 2021; PMID: 34573519
NM_001042492.3(NF1):c.6447_6453dup	0.11	0	NF1	Other	Ha et al., 2021; PMID: 34573520
NM_001042492.3(NF1):c.6486C>G	0.31	0	NF1	Other	Ha et al., 2021; PMID: 34573521
NM_001042492.3(NF1):c.6515C>A	0.37	0	NF1	Other	Ha et al., 2021; PMID: 34573522
NM_001042492.3(NF1):c.6585_6586del	0.07	0	NF1	Other	Ha et al., 2021; PMID: 34573523
NM_001042492.3(NF1):c.6586_6587del	0.1	0	NF1	Other	Ha et al., 2021; PMID: 34573524
NM_001042492.3(NF1):c.6691_6692del	0.02	0	NF1	Other	Ha et al., 2021; PMID: 34573525
NM_001042492.3(NF1):c.6701A>G	0	0	NF1	Other	Ha et al., 2021; PMID: 34573526
NM_001042492.3(NF1):c.6704+1G>C	1	1	NF1	SS	Ha et al., 2021; PMID: 34573527
NM_001042492.3(NF1):c.6787C>T	0.5	1	NF1	Other	Ha et al., 2021; PMID: 34573528
NM_001042492.3(NF1):c.6819G>C	0.86	1	NF1	SR	Ha et al., 2021; PMID: 34573529
NM_001042492.3(NF1):c.6852_6855del	0.05	0	NF1	Other	Ha et al., 2021; PMID: 34573530
NM_001042492.3(NF1):c.6854dup	0.03	0	NF1	Other	Ha et al., 2021; PMID: 34573531
NM_001042492.3(NF1):c.6855C>A	0.17	1	NF1	Other	Ha et al., 2021; PMID: 34573532
NM_001042492.3(NF1):c.6904C>T	0.29	1	NF1	Other	Ha et al., 2021; PMID: 34573533
NM_001042492.3(NF1):c.6921G>A	0.99	1	NF1	SR	Ha et al., 2021; PMID: 34573534
NM_001042492.3(NF1):c.6921+1G>A	0.99	1	NF1	SS	Ha et al., 2021; PMID: 34573535
NM_001042492.3(NF1):c.6921+4A>G	0.6	1	NF1	SR	Ha et al., 2021; PMID: 34573536
NM_001042492.3(NF1):c.6926_6932del	0.13	0	NF1	Other	Ha et al., 2021; PMID: 34573537
NM_001042492.3(NF1):c.7005C>G	0.54	0	NF1	Other	Ha et al., 2021; PMID: 34573538
NM_001042492.3(NF1):c.7113C>A	0.01	0	NF1	Other	Ha et al., 2021; PMID: 34573539
NM_001042492.3(NF1):c.7152dup	0.01	0	NF1	Other	Ha et al., 2021; PMID: 34573540
NM_001042492.3(NF1):c.7159_7164del	0	0	NF1	Other	Ha et al., 2021; PMID: 34573541
NM_001042492.3(NF1):c.7167dup	0.01	0	NF1	Other	Ha et al., 2021; PMID: 34573542
NM_001042492.3(NF1):c.7184del	0	0	NF1	Other	Ha et al., 2021; PMID: 34573543
NM_001042492.3(NF1):c.7189G>C	0.54	1	NF1	SR	Ha et al., 2021; PMID: 34573544
NM_001042492.3(NF1):c.7189+1G>T	1	1	NF1	SS	Ha et al., 2021; PMID: 34573545
NM_001042492.3(NF1):c.7231A>T	0.01	0	NF1	Other	Ha et al., 2021; PMID: 34573546
NM_001042492.3(NF1):c.7284del	0.03	0	NF1	Other	Ha et al., 2021; PMID: 34573547
NM_001042492.3(NF1):c.7329_7330dup	0.02	0	NF1	Other	Ha et al., 2021; PMID: 34573548
NM_001042492.3(NF1):c.7348C>T	0.01	0	NF1	Other	Ha et al., 2021; PMID: 34573549
NM_001042492.3(NF1):c.7368A>G	0	0	NF1	Other	Ha et al., 2021; PMID: 34573550
NM_001042492.3(NF1):c.7420del	0	0	NF1	Other	Ha et al., 2021; PMID: 34573551
NM_001042492.3(NF1):c.7450_7453del	0.01	0	NF1	Other	Ha et al., 2021; PMID: 34573552
NM_001042492.3(NF1):c.7458-8T>G	1	1	NF1	SR	Ha et al., 2021; PMID: 34573553
NM_001042492.3(NF1):c.7470_7471dup	0	0	NF1	Other	Ha et al., 2021; PMID: 34573554
NM_001042492.3(NF1):c.7504G>T	0.01	0	NF1	Other	Ha et al., 2021; PMID: 34573555
NM_001042492.3(NF1):c.7537C>T	0	0	NF1	Other	Ha et al., 2021; PMID: 34573556
NM_001042492.3(NF1):c.7549C>T	0.01	0	NF1	Other	Ha et al., 2021; PMID: 34573557
NM_001042492.3(NF1):c.7577dup	0.01	0	NF1	Other	Ha et al., 2021; PMID: 34573558
NM_001042492.3(NF1):c.7591C>T	0.01	0	NF1	Other	Ha et al., 2021; PMID: 34573559
NM_001042492.3(NF1):c.7610del	0.01	0	NF1	Other	Ha et al., 2021; PMID: 34573560
NM_001042492.3(NF1):c.7705del	0.01	0	NF1	Other	Ha et al., 2021; PMID: 34573561
NM_001042492.3(NF1):c.7744C>T	0.02	0	NF1	Other	Ha et al., 2021; PMID: 34573562
NM_001042492.3(NF1):c.7851G>T	0	0	NF1	Other	Ha et al., 2021; PMID: 34573563
NM_001042492.3(NF1):c.7870G>C	0.04	0	NF1	SR	Ha et al., 2021; PMID: 34573564
NM_001042492.3(NF1):c.7909C>T	0.14	1	NF1	Other	Ha et al., 2021; PMID: 34573565
NM_001042492.3(NF1):c.7920T>G	0.05	0	NF1	Other	Ha et al., 2021; PMID: 34573566
NM_001042492.3(NF1):c.7996_8000del	0.17	0	NF1	Other	Ha et al., 2021; PMID: 34573567
NM_001042492.3(NF1):c.8059_8060del	0.11	0	NF1	Other	Ha et al., 2021; PMID: 34573568
NM_001042492.3(NF1):c.8091A>T	0.01	0	NF1	Other	Ha et al., 2021; PMID: 34573569
NM_001042492.3(NF1):c.8094C>A	0.13	0	NF1	Other	Ha et al., 2021; PMID: 34573570
NM_001042492.3(NF1):c.8151G>A	0.01	0	NF1	Other	Ha et al., 2021; PMID: 34573571
NM_001042492.3(NF1):c.8180del	0.01	0	NF1	Other	Ha et al., 2021; PMID: 34573572
NM_001042492.3(NF1):c.8445C>T	0.01	0	NF1	Other	Ha et al., 2021; PMID: 34573573
NM_000535.7(PMS2):c.2537G>C	0.01	0	PMS2	Other	Thompson et al., 2020; PMID: 32850413
NM_000535.7(PMS2):c.2466T>C	0.01	0	PMS2	Other	Thompson et al., 2020; PMID: 32850414
NM_000535.7(PMS2):c.2445+1G>T	1	1	PMS2	SS	Thompson et al., 2020; PMID: 32850415
NM_000535.7(PMS2):c.2444C>T	0.01	0	PMS2	SR	Thompson et al., 2020; PMID: 32850416
NM_000535.7(PMS2):c.2340C>T	0	0	PMS2	Other	Thompson et al., 2020; PMID: 32850417
NM_000535.7(PMS2):c.2324A>G	0.02	0	PMS2	Other	Thompson et al., 2020; PMID: 32850418
NM_000535.7(PMS2):c.2253T>C	0.02	0	PMS2	Other	Thompson et al., 2020; PMID: 32850419
NM_000535.7(PMS2):c.2249G>A	0	0	PMS2	Other	Thompson et al., 2020; PMID: 32850420
NM_000535.7(PMS2):c.2240G>C	0.01	0	PMS2	Other	Thompson et al., 2020; PMID: 32850421
NM_000535.7(PMS2):c.2192_2196del	0.01	0	PMS2	Other	Thompson et al., 2020; PMID: 32850422
NM_000535.7(PMS2):c.2174+1G>A	0.99	1	PMS2	SS	Thompson et al., 2020; PMID: 32850423
NM_000535.7(PMS2):c.1882C>T	0.03	0	PMS2	Other	Thompson et al., 2020; PMID: 32850424
NM_000535.7(PMS2):c.1789A>T	0	0	PMS2	Other	Thompson et al., 2020; PMID: 32850425
NM_000535.7(PMS2):c.1711C>A	0.01	0	PMS2	Other	Thompson et al., 2020; PMID: 32850426
NM_000535.7(PMS2):c.1688G>T	0.1	0	PMS2	Other	Thompson et al., 2020; PMID: 32850427
NM_000535.7(PMS2):c.1621A>G	0.1	0	PMS2	Other	Thompson et al., 2020; PMID: 32850428
NM_000535.7(PMS2):c.1569C>G	0.02	0	PMS2	Other	Thompson et al., 2020; PMID: 32850429
NM_000535.7(PMS2):c.1531A>G	0.01	0	PMS2	Other	Thompson et al., 2020; PMID: 32850430
NM_000535.7(PMS2):c.1488C>T	0.02	0	PMS2	Other	Thompson et al., 2020; PMID: 32850431
NM_000535.7(PMS2):c.1454C>A	0.03	0	PMS2	Other	Thompson et al., 2020; PMID: 32850432
NM_000535.7(PMS2):c.1437C>G	0.06	0	PMS2	Other	Thompson et al., 2020; PMID: 32850433
NM_000535.7(PMS2):c.1408C>T	0.01	0	PMS2	Other	Thompson et al., 2020; PMID: 32850434
NM_000535.7(PMS2):c.1144+2T>A	1	1	PMS2	SS	Thompson et al., 2020; PMID: 32850435
NM_000535.7(PMS2):c.989-1G>T	1	1	PMS2	SS	Thompson et al., 2020; PMID: 32850436
NM_000535.7(PMS2):c.989-2A>G	1	1	PMS2	SS	Thompson et al., 2020; PMID: 32850437
NM_000535.7(PMS2):c.903G>T	0.72	1	PMS2	SR	Thompson et al., 2020; PMID: 32850438
NM_000535.7(PMS2):c.861_864del	0.08	0	PMS2	Other	Thompson et al., 2020; PMID: 32850439
NM_000535.7(PMS2):c.825A>G	0.79	1	PMS2	Other	Thompson et al., 2020; PMID: 32850440
NM_000535.7(PMS2):c.823C>G	0.78	1	PMS2	Other	Thompson et al., 2020; PMID: 32850441
NM_000535.7(PMS2):c.803+5G>A	0.98	1	PMS2	SR	Thompson et al., 2020; PMID: 32850442
NM_000535.7(PMS2):c.780C>G	0.02	0	PMS2	Other	Thompson et al., 2020; PMID: 32850443
NM_000535.7(PMS2):c.697C>T	0.36	0	PMS2	Other	Thompson et al., 2020; PMID: 32850444
NM_000535.7(PMS2):c.687T>C	0.22	0	PMS2	Other	Thompson et al., 2020; PMID: 32850445
NM_000535.7(PMS2):c.614A>C	0.05	0	PMS2	Other	Thompson et al., 2020; PMID: 32850446
NM_000535.7(PMS2):c.538-3C>G	0.67	1	PMS2	SR	Thompson et al., 2020; PMID: 32850447
NM_000535.7(PMS2):c.400C>T	0.12	0	PMS2	Other	Thompson et al., 2020; PMID: 32850448
NM_000535.7(PMS2):c.384G>A	0.07	0	PMS2	Other	Thompson et al., 2020; PMID: 32850449
NM_000535.7(PMS2):c.325dup	0.1	1	PMS2	Other	Thompson et al., 2020; PMID: 32850450
NM_000535.7(PMS2):c.319C>T	0.29	1	PMS2	Other	Thompson et al., 2020; PMID: 32850451
NM_000535.7(PMS2):c.288C>T	0.11	0	PMS2	Other	Thompson et al., 2020; PMID: 32850452
NM_000535.7(PMS2):c.219_220insTG	0.03	0	PMS2	Other	Thompson et al., 2020; PMID: 32850453
NM_000535.7(PMS2):c.180C>G	0	0	PMS2	Other	Thompson et al., 2020; PMID: 32850454
NM_000535.7(PMS2):c.164-2A>G	0.99	1	PMS2	SS	Thompson et al., 2020; PMID: 32850455
NM_000535.7(PMS2):c.163+2T>C	0.97	1	PMS2	SS	Thompson et al., 2020; PMID: 32850456
NM_000535.7(PMS2):c.139C>T	0.04	0	PMS2	Other	Thompson et al., 2020; PMID: 32850457
NM_000535.7(PMS2):c.137G>T	0.03	0	PMS2	Other	Thompson et al., 2020; PMID: 32850458
NM_000535.7(PMS2):c.59G>A	0.09	0	PMS2	Other	Thompson et al., 2020; PMID: 32850459
NM_001122757.3(POU1F1):c.292+131T>A	0	0	POU1F1	Other	Gergics et al., 2021; PMID: 34270938
NM_001122757.3(POU1F1):c.292+131T>C	0	0	POU1F1	Other	Gergics et al., 2021; PMID: 34270939
NM_001122757.3(POU1F1):c.292+131T>G	0.01	0	POU1F1	Other	Gergics et al., 2021; PMID: 34270940
NM_001122757.3(POU1F1):c.292+130A>C	0.01	0	POU1F1	Other	Gergics et al., 2021; PMID: 34270941
NM_001122757.3(POU1F1):c.292+130A>G	0.01	0	POU1F1	Other	Gergics et al., 2021; PMID: 34270942
NM_001122757.3(POU1F1):c.292+130A>T	0.01	0	POU1F1	Other	Gergics et al., 2021; PMID: 34270943
NM_001122757.3(POU1F1):c.292+129A>C	0.01	0	POU1F1	Other	Gergics et al., 2021; PMID: 34270944
NM_001122757.3(POU1F1):c.292+129A>G	0.02	0	POU1F1	Other	Gergics et al., 2021; PMID: 34270945
NM_001122757.3(POU1F1):c.292+129A>T	0.01	0	POU1F1	Other	Gergics et al., 2021; PMID: 34270946
NM_001122757.3(POU1F1):c.292+128A>C	0.01	0	POU1F1	Other	Gergics et al., 2021; PMID: 34270947
NM_001122757.3(POU1F1):c.292+128A>G	0.01	0	POU1F1	Other	Gergics et al., 2021; PMID: 34270948
NM_001122757.3(POU1F1):c.292+128A>T	0.02	0	POU1F1	Other	Gergics et al., 2021; PMID: 34270949
NM_001122757.3(POU1F1):c.292+127A>C	0.01	0	POU1F1	Other	Gergics et al., 2021; PMID: 34270950
NM_001122757.3(POU1F1):c.292+127A>G	0.01	0	POU1F1	Other	Gergics et al., 2021; PMID: 34270951
NM_001122757.3(POU1F1):c.292+127A>T	0.01	0	POU1F1	Other	Gergics et al., 2021; PMID: 34270952
NM_001122757.3(POU1F1):c.292+126A>C	0.01	0	POU1F1	Other	Gergics et al., 2021; PMID: 34270953
NM_001122757.3(POU1F1):c.292+126A>G	0.01	0	POU1F1	Other	Gergics et al., 2021; PMID: 34270954
NM_001122757.3(POU1F1):c.292+126A>T	0.01	0	POU1F1	Other	Gergics et al., 2021; PMID: 34270955
NM_001122757.3(POU1F1):c.292+125T>A	0.01	0	POU1F1	Other	Gergics et al., 2021; PMID: 34270956
NM_001122757.3(POU1F1):c.292+125T>C	0.01	0	POU1F1	Other	Gergics et al., 2021; PMID: 34270957
NM_001122757.3(POU1F1):c.292+125T>G	0.01	0	POU1F1	Other	Gergics et al., 2021; PMID: 34270958
NM_001122757.3(POU1F1):c.292+124T>A	0	0	POU1F1	Other	Gergics et al., 2021; PMID: 34270959
NM_001122757.3(POU1F1):c.292+124T>C	0.01	0	POU1F1	Other	Gergics et al., 2021; PMID: 34270960
NM_001122757.3(POU1F1):c.292+124T>G	0.02	0	POU1F1	Other	Gergics et al., 2021; PMID: 34270961
NM_001122757.3(POU1F1):c.292+123G>A	0.01	0	POU1F1	Other	Gergics et al., 2021; PMID: 34270962
NM_001122757.3(POU1F1):c.292+123G>C	0.01	0	POU1F1	Other	Gergics et al., 2021; PMID: 34270963
NM_001122757.3(POU1F1):c.292+123G>T	0.01	0	POU1F1	Other	Gergics et al., 2021; PMID: 34270964
NM_001122757.3(POU1F1):c.292+122T>A	0.01	0	POU1F1	Other	Gergics et al., 2021; PMID: 34270965
NM_001122757.3(POU1F1):c.292+122T>C	0.01	0	POU1F1	Other	Gergics et al., 2021; PMID: 34270966
NM_001122757.3(POU1F1):c.292+122T>G	0.01	0	POU1F1	Other	Gergics et al., 2021; PMID: 34270967
NM_001122757.3(POU1F1):c.292+121C>A	0.01	0	POU1F1	Other	Gergics et al., 2021; PMID: 34270968
NM_001122757.3(POU1F1):c.292+121C>G	0.02	0	POU1F1	Other	Gergics et al., 2021; PMID: 34270969
NM_001122757.3(POU1F1):c.292+121C>T	0.01	0	POU1F1	Other	Gergics et al., 2021; PMID: 34270970
NM_001122757.3(POU1F1):c.292+120A>C	0.01	0	POU1F1	Other	Gergics et al., 2021; PMID: 34270971
NM_001122757.3(POU1F1):c.292+120A>G	0.01	0	POU1F1	Other	Gergics et al., 2021; PMID: 34270972
NM_001122757.3(POU1F1):c.292+120A>T	0.01	0	POU1F1	Other	Gergics et al., 2021; PMID: 34270973
NM_001122757.3(POU1F1):c.292+119T>A	0.01	0	POU1F1	Other	Gergics et al., 2021; PMID: 34270974
NM_001122757.3(POU1F1):c.292+119T>C	0	0	POU1F1	Other	Gergics et al., 2021; PMID: 34270975
NM_001122757.3(POU1F1):c.292+119T>G	0	0	POU1F1	Other	Gergics et al., 2021; PMID: 34270976
NM_001122757.3(POU1F1):c.292+118T>A	0	0	POU1F1	Other	Gergics et al., 2021; PMID: 34270977
NM_001122757.3(POU1F1):c.292+118T>C	0	0	POU1F1	Other	Gergics et al., 2021; PMID: 34270978
NM_001122757.3(POU1F1):c.292+118T>G	0	0	POU1F1	Other	Gergics et al., 2021; PMID: 34270979
NM_001122757.3(POU1F1):c.292+117A>C	0	0	POU1F1	Other	Gergics et al., 2021; PMID: 34270980
NM_001122757.3(POU1F1):c.292+117A>G	0.01	0	POU1F1	Other	Gergics et al., 2021; PMID: 34270981
NM_001122757.3(POU1F1):c.292+117A>T	0	0	POU1F1	Other	Gergics et al., 2021; PMID: 34270982
NM_001122757.3(POU1F1):c.292+116A>C	0.01	0	POU1F1	Other	Gergics et al., 2021; PMID: 34270983
NM_001122757.3(POU1F1):c.292+116A>G	0.02	0	POU1F1	Other	Gergics et al., 2021; PMID: 34270984
NM_001122757.3(POU1F1):c.292+116A>T	0	0	POU1F1	Other	Gergics et al., 2021; PMID: 34270985
NM_001122757.3(POU1F1):c.292+115A>C	0	0	POU1F1	Other	Gergics et al., 2021; PMID: 34270986
NM_001122757.3(POU1F1):c.292+115A>G	0	0	POU1F1	Other	Gergics et al., 2021; PMID: 34270987
NM_001122757.3(POU1F1):c.292+115A>T	0	0	POU1F1	Other	Gergics et al., 2021; PMID: 34270988
NM_001122757.3(POU1F1):c.292+114A>C	0.01	0	POU1F1	Other	Gergics et al., 2021; PMID: 34270989
NM_001122757.3(POU1F1):c.292+114A>G	0	0	POU1F1	Other	Gergics et al., 2021; PMID: 34270990
NM_001122757.3(POU1F1):c.292+114A>T	0.01	0	POU1F1	Other	Gergics et al., 2021; PMID: 34270991
NM_001122757.3(POU1F1):c.292+113G>A	0	0	POU1F1	Other	Gergics et al., 2021; PMID: 34270992
NM_001122757.3(POU1F1):c.292+113G>C	0.01	0	POU1F1	Other	Gergics et al., 2021; PMID: 34270993
NM_001122757.3(POU1F1):c.292+113G>T	0.01	0	POU1F1	Other	Gergics et al., 2021; PMID: 34270994
NM_001122757.3(POU1F1):c.292+112T>A	0.01	0	POU1F1	Other	Gergics et al., 2021; PMID: 34270995
NM_001122757.3(POU1F1):c.292+112T>C	0.01	0	POU1F1	Other	Gergics et al., 2021; PMID: 34270996
NM_001122757.3(POU1F1):c.292+112T>G	0.01	0	POU1F1	Other	Gergics et al., 2021; PMID: 34270997
NM_001122757.3(POU1F1):c.292+111T>A	0	0	POU1F1	Other	Gergics et al., 2021; PMID: 34270998
NM_001122757.3(POU1F1):c.292+111T>C	0	0	POU1F1	Other	Gergics et al., 2021; PMID: 34270999
NM_001122757.3(POU1F1):c.292+111T>G	0	0	POU1F1	Other	Gergics et al., 2021; PMID: 34271000
NM_001122757.3(POU1F1):c.292+110T>A	0	0	POU1F1	Other	Gergics et al., 2021; PMID: 34271001
NM_001122757.3(POU1F1):c.292+110T>C	0	0	POU1F1	Other	Gergics et al., 2021; PMID: 34271002
NM_001122757.3(POU1F1):c.292+110T>G	0	0	POU1F1	Other	Gergics et al., 2021; PMID: 34271003
NM_001122757.3(POU1F1):c.292+109C>A	0.01	0	POU1F1	Other	Gergics et al., 2021; PMID: 34271004
NM_001122757.3(POU1F1):c.292+109C>G	0.01	0	POU1F1	Other	Gergics et al., 2021; PMID: 34271005
NM_001122757.3(POU1F1):c.292+109C>T	0	0	POU1F1	Other	Gergics et al., 2021; PMID: 34271006
NM_001122757.3(POU1F1):c.292+108A>C	0.01	0	POU1F1	Other	Gergics et al., 2021; PMID: 34271007
NM_001122757.3(POU1F1):c.292+108A>G	0.02	0	POU1F1	Other	Gergics et al., 2021; PMID: 34271008
NM_001122757.3(POU1F1):c.292+108A>T	0	0	POU1F1	Other	Gergics et al., 2021; PMID: 34271009
NM_001122757.3(POU1F1):c.292+107A>C	0.01	0	POU1F1	Other	Gergics et al., 2021; PMID: 34271010
NM_001122757.3(POU1F1):c.292+107A>G	0.01	0	POU1F1	Other	Gergics et al., 2021; PMID: 34271011
NM_001122757.3(POU1F1):c.292+107A>T	0	0	POU1F1	Other	Gergics et al., 2021; PMID: 34271012
NM_001122757.3(POU1F1):c.292+106T>A	0	0	POU1F1	Other	Gergics et al., 2021; PMID: 34271013
NM_001122757.3(POU1F1):c.292+106T>C	0.01	0	POU1F1	Other	Gergics et al., 2021; PMID: 34271014
NM_001122757.3(POU1F1):c.292+106T>G	0.01	0	POU1F1	Other	Gergics et al., 2021; PMID: 34271015
NM_001122757.3(POU1F1):c.292+105T>A	0	0	POU1F1	Other	Gergics et al., 2021; PMID: 34271016
NM_001122757.3(POU1F1):c.292+105T>C	0.01	0	POU1F1	Other	Gergics et al., 2021; PMID: 34271017
NM_001122757.3(POU1F1):c.292+105T>G	0.01	0	POU1F1	Other	Gergics et al., 2021; PMID: 34271018
NM_001122757.3(POU1F1):c.292+104C>A	0.01	0	POU1F1	Other	Gergics et al., 2021; PMID: 34271019
NM_001122757.3(POU1F1):c.292+104C>G	0.01	0	POU1F1	Other	Gergics et al., 2021; PMID: 34271020
NM_001122757.3(POU1F1):c.292+104C>T	0	0	POU1F1	Other	Gergics et al., 2021; PMID: 34271021
NM_001122757.3(POU1F1):c.292+103T>A	0.01	0	POU1F1	Other	Gergics et al., 2021; PMID: 34271022
NM_001122757.3(POU1F1):c.292+103T>C	0.01	0	POU1F1	Other	Gergics et al., 2021; PMID: 34271023
NM_001122757.3(POU1F1):c.292+103T>G	0.01	0	POU1F1	Other	Gergics et al., 2021; PMID: 34271024
NM_001122757.3(POU1F1):c.292+102T>A	0.01	0	POU1F1	Other	Gergics et al., 2021; PMID: 34271025
NM_001122757.3(POU1F1):c.292+102T>C	0.01	0	POU1F1	Other	Gergics et al., 2021; PMID: 34271026
NM_001122757.3(POU1F1):c.292+102T>G	0.01	0	POU1F1	Other	Gergics et al., 2021; PMID: 34271027
NM_001122757.3(POU1F1):c.292+101T>A	0	0	POU1F1	Other	Gergics et al., 2021; PMID: 34271028
NM_001122757.3(POU1F1):c.292+101T>C	0.01	0	POU1F1	Other	Gergics et al., 2021; PMID: 34271029
NM_001122757.3(POU1F1):c.292+101T>G	0.01	0	POU1F1	Other	Gergics et al., 2021; PMID: 34271030
NM_001122757.3(POU1F1):c.292+100A>C	0.01	0	POU1F1	Other	Gergics et al., 2021; PMID: 34271031
NM_001122757.3(POU1F1):c.292+100A>G	0.01	0	POU1F1	Other	Gergics et al., 2021; PMID: 34271032
NM_001122757.3(POU1F1):c.292+100A>T	0	0	POU1F1	Other	Gergics et al., 2021; PMID: 34271033
NM_001122757.3(POU1F1):c.292+99G>A	0.01	0	POU1F1	Other	Gergics et al., 2021; PMID: 34271034
NM_001122757.3(POU1F1):c.292+99G>C	0.01	0	POU1F1	Other	Gergics et al., 2021; PMID: 34271035
NM_001122757.3(POU1F1):c.292+99G>T	0.01	0	POU1F1	Other	Gergics et al., 2021; PMID: 34271036
NM_001122757.3(POU1F1):c.292+98T>A	0.01	0	POU1F1	Other	Gergics et al., 2021; PMID: 34271037
NM_001122757.3(POU1F1):c.292+98T>C	0.02	0	POU1F1	Other	Gergics et al., 2021; PMID: 34271038
NM_001122757.3(POU1F1):c.292+98T>G	0.02	0	POU1F1	Other	Gergics et al., 2021; PMID: 34271039
NM_001122757.3(POU1F1):c.292+97T>A	0	0	POU1F1	Other	Gergics et al., 2021; PMID: 34271040
NM_001122757.3(POU1F1):c.292+97T>C	0.01	0	POU1F1	Other	Gergics et al., 2021; PMID: 34271041
NM_001122757.3(POU1F1):c.292+97T>G	0.02	0	POU1F1	Other	Gergics et al., 2021; PMID: 34271042
NM_001122757.3(POU1F1):c.292+96T>A	0	0	POU1F1	Other	Gergics et al., 2021; PMID: 34271043
NM_001122757.3(POU1F1):c.292+96T>C	0	0	POU1F1	Other	Gergics et al., 2021; PMID: 34271044
NM_001122757.3(POU1F1):c.292+96T>G	0.01	0	POU1F1	Other	Gergics et al., 2021; PMID: 34271045
NM_001122757.3(POU1F1):c.292+95A>C	0	0	POU1F1	Other	Gergics et al., 2021; PMID: 34271046
NM_001122757.3(POU1F1):c.292+95A>G	0.02	0	POU1F1	Other	Gergics et al., 2021; PMID: 34271047
NM_001122757.3(POU1F1):c.292+95A>T	0	0	POU1F1	Other	Gergics et al., 2021; PMID: 34271048
NM_001122757.3(POU1F1):c.292+94A>C	0	0	POU1F1	Other	Gergics et al., 2021; PMID: 34271049
NM_001122757.3(POU1F1):c.292+94A>G	0	0	POU1F1	Other	Gergics et al., 2021; PMID: 34271050
NM_001122757.3(POU1F1):c.292+94A>T	0	0	POU1F1	Other	Gergics et al., 2021; PMID: 34271051
NM_001122757.3(POU1F1):c.292+93A>C	0	0	POU1F1	Other	Gergics et al., 2021; PMID: 34271052
NM_001122757.3(POU1F1):c.292+93A>G	0.01	0	POU1F1	Other	Gergics et al., 2021; PMID: 34271053
NM_001122757.3(POU1F1):c.292+93A>T	0.01	0	POU1F1	Other	Gergics et al., 2021; PMID: 34271054
NM_001122757.3(POU1F1):c.292+92G>A	0	0	POU1F1	Other	Gergics et al., 2021; PMID: 34271055
NM_001122757.3(POU1F1):c.292+92G>C	0.02	0	POU1F1	Other	Gergics et al., 2021; PMID: 34271056
NM_001122757.3(POU1F1):c.292+92G>T	0.01	0	POU1F1	Other	Gergics et al., 2021; PMID: 34271057
NM_001122757.3(POU1F1):c.292+91T>A	0.01	0	POU1F1	Other	Gergics et al., 2021; PMID: 34271058
NM_001122757.3(POU1F1):c.292+91T>C	0.01	0	POU1F1	Other	Gergics et al., 2021; PMID: 34271059
NM_001122757.3(POU1F1):c.292+91T>G	0.02	0	POU1F1	Other	Gergics et al., 2021; PMID: 34271060
NM_001122757.3(POU1F1):c.292+90A>C	0.01	0	POU1F1	Other	Gergics et al., 2021; PMID: 34271061
NM_001122757.3(POU1F1):c.292+90A>G	0.01	0	POU1F1	Other	Gergics et al., 2021; PMID: 34271062
NM_001122757.3(POU1F1):c.292+90A>T	0	0	POU1F1	Other	Gergics et al., 2021; PMID: 34271063
NM_001122757.3(POU1F1):c.292+89C>A	0	0	POU1F1	Other	Gergics et al., 2021; PMID: 34271064
NM_001122757.3(POU1F1):c.292+89C>G	0.01	0	POU1F1	Other	Gergics et al., 2021; PMID: 34271065
NM_001122757.3(POU1F1):c.292+89C>T	0	0	POU1F1	Other	Gergics et al., 2021; PMID: 34271066
NM_001122757.3(POU1F1):c.292+88A>C	0.01	0	POU1F1	Other	Gergics et al., 2021; PMID: 34271067
NM_001122757.3(POU1F1):c.292+88A>G	0.01	0	POU1F1	Other	Gergics et al., 2021; PMID: 34271068
NM_001122757.3(POU1F1):c.292+88A>T	0.01	0	POU1F1	Other	Gergics et al., 2021; PMID: 34271069
NM_001122757.3(POU1F1):c.292+87G>A	0	0	POU1F1	Other	Gergics et al., 2021; PMID: 34271070
NM_001122757.3(POU1F1):c.292+87G>C	0.01	0	POU1F1	Other	Gergics et al., 2021; PMID: 34271071
NM_001122757.3(POU1F1):c.292+87G>T	0.01	0	POU1F1	Other	Gergics et al., 2021; PMID: 34271072
NM_001122757.3(POU1F1):c.292+86T>A	0.02	0	POU1F1	Other	Gergics et al., 2021; PMID: 34271073
NM_001122757.3(POU1F1):c.292+86T>C	0.02	0	POU1F1	Other	Gergics et al., 2021; PMID: 34271074
NM_001122757.3(POU1F1):c.292+86T>G	0.02	0	POU1F1	Other	Gergics et al., 2021; PMID: 34271075
NM_001122757.3(POU1F1):c.292+85G>A	0.01	0	POU1F1	Other	Gergics et al., 2021; PMID: 34271076
NM_001122757.3(POU1F1):c.292+85G>C	0	0	POU1F1	Other	Gergics et al., 2021; PMID: 34271077
NM_001122757.3(POU1F1):c.292+85G>T	0	0	POU1F1	Other	Gergics et al., 2021; PMID: 34271078
NM_001122757.3(POU1F1):c.292+84T>A	0.01	0	POU1F1	Other	Gergics et al., 2021; PMID: 34271079
NM_001122757.3(POU1F1):c.292+84T>C	0	0	POU1F1	Other	Gergics et al., 2021; PMID: 34271080
NM_001122757.3(POU1F1):c.292+83G>A	0	0	POU1F1	Other	Gergics et al., 2021; PMID: 34271081
NM_001122757.3(POU1F1):c.292+83G>C	0	0	POU1F1	Other	Gergics et al., 2021; PMID: 34271082
NM_001122757.3(POU1F1):c.292+83G>T	0	0	POU1F1	Other	Gergics et al., 2021; PMID: 34271083
NM_001122757.3(POU1F1):c.292+82A>C	0.02	0	POU1F1	Other	Gergics et al., 2021; PMID: 34271084
NM_001122757.3(POU1F1):c.292+82A>G	0.01	0	POU1F1	Other	Gergics et al., 2021; PMID: 34271085
NM_001122757.3(POU1F1):c.292+82A>T	0.01	0	POU1F1	Other	Gergics et al., 2021; PMID: 34271086
NM_001122757.3(POU1F1):c.292+81G>A	0	0	POU1F1	Other	Gergics et al., 2021; PMID: 34271087
NM_001122757.3(POU1F1):c.292+81G>C	0.01	0	POU1F1	Other	Gergics et al., 2021; PMID: 34271088
NM_001122757.3(POU1F1):c.292+81G>T	0.01	0	POU1F1	Other	Gergics et al., 2021; PMID: 34271089
NM_001122757.3(POU1F1):c.292+80A>C	0.01	0	POU1F1	Other	Gergics et al., 2021; PMID: 34271090
NM_001122757.3(POU1F1):c.292+80A>G	0.02	0	POU1F1	Other	Gergics et al., 2021; PMID: 34271091
NM_001122757.3(POU1F1):c.292+80A>T	0	0	POU1F1	Other	Gergics et al., 2021; PMID: 34271092
NM_001122757.3(POU1F1):c.292+79C>A	0.01	0	POU1F1	Other	Gergics et al., 2021; PMID: 34271093
NM_001122757.3(POU1F1):c.292+79C>G	0.01	0	POU1F1	Other	Gergics et al., 2021; PMID: 34271094
NM_001122757.3(POU1F1):c.292+79C>T	0.01	0	POU1F1	Other	Gergics et al., 2021; PMID: 34271095
NM_001122757.3(POU1F1):c.292+78T>A	0.01	0	POU1F1	Other	Gergics et al., 2021; PMID: 34271096
NM_001122757.3(POU1F1):c.292+78T>C	0.01	0	POU1F1	Other	Gergics et al., 2021; PMID: 34271097
NM_001122757.3(POU1F1):c.292+78T>G	0.02	0	POU1F1	Other	Gergics et al., 2021; PMID: 34271098
NM_001122757.3(POU1F1):c.292+77A>C	0.03	0	POU1F1	Other	Gergics et al., 2021; PMID: 34271099
NM_001122757.3(POU1F1):c.292+77A>G	0.01	0	POU1F1	Other	Gergics et al., 2021; PMID: 34271100
NM_001122757.3(POU1F1):c.292+77A>T	0.02	0	POU1F1	Other	Gergics et al., 2021; PMID: 34271101
NM_001122757.3(POU1F1):c.292+76G>A	0.01	0	POU1F1	Other	Gergics et al., 2021; PMID: 34271102
NM_001122757.3(POU1F1):c.292+76G>C	0.02	0	POU1F1	Other	Gergics et al., 2021; PMID: 34271103
NM_001122757.3(POU1F1):c.292+76G>T	0.03	0	POU1F1	Other	Gergics et al., 2021; PMID: 34271104
NM_001122757.3(POU1F1):c.292+75T>A	0.01	0	POU1F1	Other	Gergics et al., 2021; PMID: 34271105
NM_001122757.3(POU1F1):c.292+75T>C	0.01	0	POU1F1	Other	Gergics et al., 2021; PMID: 34271106
NM_001122757.3(POU1F1):c.292+75T>G	0	0	POU1F1	Other	Gergics et al., 2021; PMID: 34271107
NM_001122757.3(POU1F1):c.292+74G>A	0.01	0	POU1F1	Other	Gergics et al., 2021; PMID: 34271108
NM_001122757.3(POU1F1):c.292+74G>C	0	0	POU1F1	Other	Gergics et al., 2021; PMID: 34271109
NM_001122757.3(POU1F1):c.292+74G>T	0.01	0	POU1F1	Other	Gergics et al., 2021; PMID: 34271110
NM_001122757.3(POU1F1):c.292+73T>A	0.02	0	POU1F1	Other	Gergics et al., 2021; PMID: 34271111
NM_001122757.3(POU1F1):c.292+73T>C	0.01	0	POU1F1	Other	Gergics et al., 2021; PMID: 34271112
NM_001122757.3(POU1F1):c.292+73T>G	0.02	0	POU1F1	Other	Gergics et al., 2021; PMID: 34271113
NM_001122757.3(POU1F1):c.292+72T>A	0	0	POU1F1	Other	Gergics et al., 2021; PMID: 34271114
NM_001122757.3(POU1F1):c.292+72T>C	0	0	POU1F1	Other	Gergics et al., 2021; PMID: 34271115
NM_001122757.3(POU1F1):c.292+72T>G	0.01	0	POU1F1	Other	Gergics et al., 2021; PMID: 34271116
NM_001122757.3(POU1F1):c.292+71A>C	0	0	POU1F1	Other	Gergics et al., 2021; PMID: 34271117
NM_001122757.3(POU1F1):c.292+71A>G	0.01	0	POU1F1	Other	Gergics et al., 2021; PMID: 34271118
NM_001122757.3(POU1F1):c.292+71A>T	0.01	0	POU1F1	Other	Gergics et al., 2021; PMID: 34271119
NM_001122757.3(POU1F1):c.292+70A>C	0	0	POU1F1	Other	Gergics et al., 2021; PMID: 34271120
NM_001122757.3(POU1F1):c.292+70A>G	0.01	0	POU1F1	Other	Gergics et al., 2021; PMID: 34271121
NM_001122757.3(POU1F1):c.292+70A>T	0.01	0	POU1F1	Other	Gergics et al., 2021; PMID: 34271122
NM_001122757.3(POU1F1):c.292+69G>A	0.01	0	POU1F1	Other	Gergics et al., 2021; PMID: 34271123
NM_001122757.3(POU1F1):c.292+69G>C	0.01	0	POU1F1	Other	Gergics et al., 2021; PMID: 34271124
NM_001122757.3(POU1F1):c.292+69G>T	0.01	0	POU1F1	Other	Gergics et al., 2021; PMID: 34271125
NM_001122757.3(POU1F1):c.292+68A>C	0.01	0	POU1F1	Other	Gergics et al., 2021; PMID: 34271126
NM_001122757.3(POU1F1):c.292+68A>G	0.01	0	POU1F1	Other	Gergics et al., 2021; PMID: 34271127
NM_001122757.3(POU1F1):c.292+68A>T	0.01	0	POU1F1	Other	Gergics et al., 2021; PMID: 34271128
NM_001122757.3(POU1F1):c.292+67A>C	0.01	0	POU1F1	Other	Gergics et al., 2021; PMID: 34271129
NM_001122757.3(POU1F1):c.292+67A>G	0.01	0	POU1F1	Other	Gergics et al., 2021; PMID: 34271130
NM_001122757.3(POU1F1):c.292+67A>T	0.01	0	POU1F1	Other	Gergics et al., 2021; PMID: 34271131
NM_001122757.3(POU1F1):c.292+66A>C	0	0	POU1F1	Other	Gergics et al., 2021; PMID: 34271132
NM_001122757.3(POU1F1):c.292+66A>G	0.01	0	POU1F1	Other	Gergics et al., 2021; PMID: 34271133
NM_001122757.3(POU1F1):c.292+66A>T	0.01	0	POU1F1	Other	Gergics et al., 2021; PMID: 34271134
NM_001122757.3(POU1F1):c.292+65G>A	0.01	0	POU1F1	Other	Gergics et al., 2021; PMID: 34271135
NM_001122757.3(POU1F1):c.292+65G>C	0.01	0	POU1F1	Other	Gergics et al., 2021; PMID: 34271136
NM_001122757.3(POU1F1):c.292+65G>T	0.01	0	POU1F1	Other	Gergics et al., 2021; PMID: 34271137
NM_001122757.3(POU1F1):c.292+64T>A	0.02	0	POU1F1	Other	Gergics et al., 2021; PMID: 34271138
NM_001122757.3(POU1F1):c.292+64T>C	0	0	POU1F1	Other	Gergics et al., 2021; PMID: 34271139
NM_001122757.3(POU1F1):c.292+64T>G	0.01	0	POU1F1	Other	Gergics et al., 2021; PMID: 34271140
NM_001122757.3(POU1F1):c.292+63C>A	0.01	0	POU1F1	Other	Gergics et al., 2021; PMID: 34271141
NM_001122757.3(POU1F1):c.292+63C>G	0.01	0	POU1F1	Other	Gergics et al., 2021; PMID: 34271142
NM_001122757.3(POU1F1):c.292+63C>T	0.01	0	POU1F1	Other	Gergics et al., 2021; PMID: 34271143
NM_001122757.3(POU1F1):c.292+62C>A	0	0	POU1F1	Other	Gergics et al., 2021; PMID: 34271144
NM_001122757.3(POU1F1):c.292+62C>G	0.01	0	POU1F1	Other	Gergics et al., 2021; PMID: 34271145
NM_001122757.3(POU1F1):c.292+62C>T	0	0	POU1F1	Other	Gergics et al., 2021; PMID: 34271146
NM_001122757.3(POU1F1):c.292+61G>A	0.02	0	POU1F1	Other	Gergics et al., 2021; PMID: 34271147
NM_001122757.3(POU1F1):c.292+61G>C	0.01	0	POU1F1	Other	Gergics et al., 2021; PMID: 34271148
NM_001122757.3(POU1F1):c.292+61G>T	0	0	POU1F1	Other	Gergics et al., 2021; PMID: 34271149
NM_001122757.3(POU1F1):c.292+60G>A	0	0	POU1F1	Other	Gergics et al., 2021; PMID: 34271150
NM_001122757.3(POU1F1):c.292+60G>C	0.01	0	POU1F1	Other	Gergics et al., 2021; PMID: 34271151
NM_001122757.3(POU1F1):c.292+60G>T	0.01	0	POU1F1	Other	Gergics et al., 2021; PMID: 34271152
NM_001122757.3(POU1F1):c.292+59G>A	0.01	0	POU1F1	Other	Gergics et al., 2021; PMID: 34271153
NM_001122757.3(POU1F1):c.292+59G>C	0.01	0	POU1F1	Other	Gergics et al., 2021; PMID: 34271154
NM_001122757.3(POU1F1):c.292+59G>T	0	0	POU1F1	Other	Gergics et al., 2021; PMID: 34271155
NM_001122757.3(POU1F1):c.292+58T>A	0.01	0	POU1F1	Other	Gergics et al., 2021; PMID: 34271156
NM_001122757.3(POU1F1):c.292+58T>C	0.01	0	POU1F1	Other	Gergics et al., 2021; PMID: 34271157
NM_001122757.3(POU1F1):c.292+58T>G	0.01	0	POU1F1	Other	Gergics et al., 2021; PMID: 34271158
NM_001122757.3(POU1F1):c.292+57C>A	0	0	POU1F1	Other	Gergics et al., 2021; PMID: 34271159
NM_001122757.3(POU1F1):c.292+57C>G	0.01	0	POU1F1	Other	Gergics et al., 2021; PMID: 34271160
NM_001122757.3(POU1F1):c.292+57C>T	0	0	POU1F1	Other	Gergics et al., 2021; PMID: 34271161
NM_001122757.3(POU1F1):c.292+56T>A	0.01	0	POU1F1	Other	Gergics et al., 2021; PMID: 34271162
NM_001122757.3(POU1F1):c.292+56T>C	0.01	0	POU1F1	Other	Gergics et al., 2021; PMID: 34271163
NM_001122757.3(POU1F1):c.292+56T>G	0.01	0	POU1F1	Other	Gergics et al., 2021; PMID: 34271164
NM_001122757.3(POU1F1):c.292+55T>A	0	0	POU1F1	Other	Gergics et al., 2021; PMID: 34271165
NM_001122757.3(POU1F1):c.292+55T>C	0.01	0	POU1F1	Other	Gergics et al., 2021; PMID: 34271166
NM_001122757.3(POU1F1):c.292+55T>G	0	0	POU1F1	Other	Gergics et al., 2021; PMID: 34271167
NM_001122757.3(POU1F1):c.292+54T>A	0	0	POU1F1	Other	Gergics et al., 2021; PMID: 34271168
NM_001122757.3(POU1F1):c.292+54T>C	0.01	0	POU1F1	Other	Gergics et al., 2021; PMID: 34271169
NM_001122757.3(POU1F1):c.292+54T>G	0	0	POU1F1	Other	Gergics et al., 2021; PMID: 34271170
NM_001122757.3(POU1F1):c.292+53T>A	0	0	POU1F1	Other	Gergics et al., 2021; PMID: 34271171
NM_001122757.3(POU1F1):c.292+53T>C	0.01	0	POU1F1	Other	Gergics et al., 2021; PMID: 34271172
NM_001122757.3(POU1F1):c.292+53T>G	0.01	0	POU1F1	Other	Gergics et al., 2021; PMID: 34271173
NM_001122757.3(POU1F1):c.292+52A>C	0.01	0	POU1F1	Other	Gergics et al., 2021; PMID: 34271174
NM_001122757.3(POU1F1):c.292+52A>G	0.02	0	POU1F1	Other	Gergics et al., 2021; PMID: 34271175
NM_001122757.3(POU1F1):c.292+52A>T	0.01	0	POU1F1	Other	Gergics et al., 2021; PMID: 34271176
NM_001122757.3(POU1F1):c.292+51G>A	0.01	0	POU1F1	Other	Gergics et al., 2021; PMID: 34271177
NM_001122757.3(POU1F1):c.292+51G>C	0.01	0	POU1F1	Other	Gergics et al., 2021; PMID: 34271178
NM_001122757.3(POU1F1):c.292+51G>T	0.02	0	POU1F1	Other	Gergics et al., 2021; PMID: 34271179
NM_001122757.3(POU1F1):c.292+50G>A	0.02	0	POU1F1	Other	Gergics et al., 2021; PMID: 34271180
NM_001122757.3(POU1F1):c.292+50G>C	0.01	0	POU1F1	Other	Gergics et al., 2021; PMID: 34271181
NM_001122757.3(POU1F1):c.292+50G>T	0.02	0	POU1F1	Other	Gergics et al., 2021; PMID: 34271182
NM_001122757.3(POU1F1):c.292+49T>A	0.01	0	POU1F1	Other	Gergics et al., 2021; PMID: 34271183
NM_001122757.3(POU1F1):c.292+49T>C	0	0	POU1F1	Other	Gergics et al., 2021; PMID: 34271184
NM_001122757.3(POU1F1):c.292+49T>G	0.01	0	POU1F1	Other	Gergics et al., 2021; PMID: 34271185
NM_001122757.3(POU1F1):c.292+48A>C	0.01	0	POU1F1	Other	Gergics et al., 2021; PMID: 34271186
NM_001122757.3(POU1F1):c.292+48A>G	0.01	0	POU1F1	Other	Gergics et al., 2021; PMID: 34271187
NM_001122757.3(POU1F1):c.292+48A>T	0.02	0	POU1F1	Other	Gergics et al., 2021; PMID: 34271188
NM_001122757.3(POU1F1):c.292+47G>A	0	0	POU1F1	Other	Gergics et al., 2021; PMID: 34271189
NM_001122757.3(POU1F1):c.292+47G>C	0.01	0	POU1F1	Other	Gergics et al., 2021; PMID: 34271190
NM_001122757.3(POU1F1):c.292+47G>T	0	0	POU1F1	Other	Gergics et al., 2021; PMID: 34271191
NM_001122757.3(POU1F1):c.292+46A>C	0.01	0	POU1F1	Other	Gergics et al., 2021; PMID: 34271192
NM_001122757.3(POU1F1):c.292+46A>G	0.01	0	POU1F1	Other	Gergics et al., 2021; PMID: 34271193
NM_001122757.3(POU1F1):c.292+46A>T	0	0	POU1F1	Other	Gergics et al., 2021; PMID: 34271194
NM_001122757.3(POU1F1):c.292+45T>A	0.01	0	POU1F1	Other	Gergics et al., 2021; PMID: 34271195
NM_001122757.3(POU1F1):c.292+45T>C	0.01	0	POU1F1	Other	Gergics et al., 2021; PMID: 34271196
NM_001122757.3(POU1F1):c.292+45T>G	0.01	0	POU1F1	Other	Gergics et al., 2021; PMID: 34271197
NM_001122757.3(POU1F1):c.292+44T>A	0.01	0	POU1F1	Other	Gergics et al., 2021; PMID: 34271198
NM_001122757.3(POU1F1):c.292+44T>C	0.01	0	POU1F1	Other	Gergics et al., 2021; PMID: 34271199
NM_001122757.3(POU1F1):c.292+44T>G	0	0	POU1F1	Other	Gergics et al., 2021; PMID: 34271200
NM_001122757.3(POU1F1):c.292+43C>A	0.01	0	POU1F1	Other	Gergics et al., 2021; PMID: 34271201
NM_001122757.3(POU1F1):c.292+43C>G	0.01	0	POU1F1	Other	Gergics et al., 2021; PMID: 34271202
NM_001122757.3(POU1F1):c.292+43C>T	0.01	0	POU1F1	Other	Gergics et al., 2021; PMID: 34271203
NM_001122757.3(POU1F1):c.292+42A>C	0.01	0	POU1F1	Other	Gergics et al., 2021; PMID: 34271204
NM_001122757.3(POU1F1):c.292+42A>G	0.01	0	POU1F1	Other	Gergics et al., 2021; PMID: 34271205
NM_001122757.3(POU1F1):c.292+42A>T	0	0	POU1F1	Other	Gergics et al., 2021; PMID: 34271206
NM_001122757.3(POU1F1):c.292+41C>A	0.01	0	POU1F1	Other	Gergics et al., 2021; PMID: 34271207
NM_001122757.3(POU1F1):c.292+41C>G	0	0	POU1F1	Other	Gergics et al., 2021; PMID: 34271208
NM_001122757.3(POU1F1):c.292+41C>T	0	0	POU1F1	Other	Gergics et al., 2021; PMID: 34271209
NM_001122757.3(POU1F1):c.292+40A>C	0.01	0	POU1F1	Other	Gergics et al., 2021; PMID: 34271210
NM_001122757.3(POU1F1):c.292+40A>G	0.02	0	POU1F1	Other	Gergics et al., 2021; PMID: 34271211
NM_001122757.3(POU1F1):c.292+40A>T	0.01	0	POU1F1	Other	Gergics et al., 2021; PMID: 34271212
NM_001122757.3(POU1F1):c.292+39G>A	0	0	POU1F1	Other	Gergics et al., 2021; PMID: 34271213
NM_001122757.3(POU1F1):c.292+39G>C	0.02	0	POU1F1	Other	Gergics et al., 2021; PMID: 34271214
NM_001122757.3(POU1F1):c.292+39G>T	0.01	0	POU1F1	Other	Gergics et al., 2021; PMID: 34271215
NM_001122757.3(POU1F1):c.292+38G>A	0.02	0	POU1F1	Other	Gergics et al., 2021; PMID: 34271216
NM_001122757.3(POU1F1):c.292+38G>C	0.01	0	POU1F1	Other	Gergics et al., 2021; PMID: 34271217
NM_001122757.3(POU1F1):c.292+38G>T	0.02	0	POU1F1	Other	Gergics et al., 2021; PMID: 34271218
NM_001122757.3(POU1F1):c.292+37G>A	0.02	0	POU1F1	Other	Gergics et al., 2021; PMID: 34271219
NM_001122757.3(POU1F1):c.292+37G>C	0.01	0	POU1F1	Other	Gergics et al., 2021; PMID: 34271220
NM_001122757.3(POU1F1):c.292+37G>T	0.01	0	POU1F1	Other	Gergics et al., 2021; PMID: 34271221
NM_001122757.3(POU1F1):c.292+36G>A	0.01	0	POU1F1	Other	Gergics et al., 2021; PMID: 34271222
NM_001122757.3(POU1F1):c.292+36G>C	0.01	0	POU1F1	Other	Gergics et al., 2021; PMID: 34271223
NM_001122757.3(POU1F1):c.292+36G>T	0.02	0	POU1F1	Other	Gergics et al., 2021; PMID: 34271224
NM_001122757.3(POU1F1):c.292+35T>A	0.01	0	POU1F1	Other	Gergics et al., 2021; PMID: 34271225
NM_001122757.3(POU1F1):c.292+35T>C	0.01	0	POU1F1	Other	Gergics et al., 2021; PMID: 34271226
NM_001122757.3(POU1F1):c.292+35T>G	0.01	0	POU1F1	Other	Gergics et al., 2021; PMID: 34271227
NM_001122757.3(POU1F1):c.292+34T>A	0.01	0	POU1F1	Other	Gergics et al., 2021; PMID: 34271228
NM_001122757.3(POU1F1):c.292+34T>C	0.01	0	POU1F1	Other	Gergics et al., 2021; PMID: 34271229
NM_001122757.3(POU1F1):c.292+34T>G	0	0	POU1F1	Other	Gergics et al., 2021; PMID: 34271230
NM_001122757.3(POU1F1):c.292+33T>A	0.02	0	POU1F1	Other	Gergics et al., 2021; PMID: 34271231
NM_001122757.3(POU1F1):c.292+33T>C	0.02	0	POU1F1	Other	Gergics et al., 2021; PMID: 34271232
NM_001122757.3(POU1F1):c.292+33T>G	0.04	0	POU1F1	Other	Gergics et al., 2021; PMID: 34271233
NM_001122757.3(POU1F1):c.292+32A>C	0	0	POU1F1	Other	Gergics et al., 2021; PMID: 34271234
NM_001122757.3(POU1F1):c.292+32A>G	0.03	0	POU1F1	Other	Gergics et al., 2021; PMID: 34271235
NM_001122757.3(POU1F1):c.292+32A>T	0.01	0	POU1F1	Other	Gergics et al., 2021; PMID: 34271236
NM_001122757.3(POU1F1):c.292+31A>C	0	0	POU1F1	Other	Gergics et al., 2021; PMID: 34271237
NM_001122757.3(POU1F1):c.292+31A>G	0.01	0	POU1F1	Other	Gergics et al., 2021; PMID: 34271238
NM_001122757.3(POU1F1):c.292+31A>T	0.02	0	POU1F1	Other	Gergics et al., 2021; PMID: 34271239
NM_001122757.3(POU1F1):c.292+30G>A	0.01	0	POU1F1	Other	Gergics et al., 2021; PMID: 34271240
NM_001122757.3(POU1F1):c.292+30G>C	0.01	0	POU1F1	Other	Gergics et al., 2021; PMID: 34271241
NM_001122757.3(POU1F1):c.292+30G>T	0.02	0	POU1F1	Other	Gergics et al., 2021; PMID: 34271242
NM_001122757.3(POU1F1):c.292+29T>A	0.02	0	POU1F1	Other	Gergics et al., 2021; PMID: 34271243
NM_001122757.3(POU1F1):c.292+29T>C	0.01	0	POU1F1	Other	Gergics et al., 2021; PMID: 34271244
NM_001122757.3(POU1F1):c.292+29T>G	0.02	0	POU1F1	Other	Gergics et al., 2021; PMID: 34271245
NM_001122757.3(POU1F1):c.292+28T>A	0.02	0	POU1F1	Other	Gergics et al., 2021; PMID: 34271246
NM_001122757.3(POU1F1):c.292+28T>C	0.02	0	POU1F1	Other	Gergics et al., 2021; PMID: 34271247
NM_001122757.3(POU1F1):c.292+28T>G	0.05	0	POU1F1	Other	Gergics et al., 2021; PMID: 34271248
NM_001122757.3(POU1F1):c.292+27A>C	0.01	0	POU1F1	Other	Gergics et al., 2021; PMID: 34271249
NM_001122757.3(POU1F1):c.292+27A>G	0.01	0	POU1F1	Other	Gergics et al., 2021; PMID: 34271250
NM_001122757.3(POU1F1):c.292+27A>T	0.03	0	POU1F1	Other	Gergics et al., 2021; PMID: 34271251
NM_001122757.3(POU1F1):c.292+26T>A	0.01	0	POU1F1	Other	Gergics et al., 2021; PMID: 34271252
NM_001122757.3(POU1F1):c.292+26T>C	0.02	0	POU1F1	Other	Gergics et al., 2021; PMID: 34271253
NM_001122757.3(POU1F1):c.292+26T>G	0.02	0	POU1F1	Other	Gergics et al., 2021; PMID: 34271254
NM_001122757.3(POU1F1):c.292+25T>A	0.03	0	POU1F1	Other	Gergics et al., 2021; PMID: 34271255
NM_001122757.3(POU1F1):c.292+25T>C	0.02	0	POU1F1	Other	Gergics et al., 2021; PMID: 34271256
NM_001122757.3(POU1F1):c.292+25T>G	0.03	0	POU1F1	Other	Gergics et al., 2021; PMID: 34271257
NM_001122757.3(POU1F1):c.292+24G>A	0.03	0	POU1F1	Other	Gergics et al., 2021; PMID: 34271258
NM_001122757.3(POU1F1):c.292+24G>C	0.01	0	POU1F1	Other	Gergics et al., 2021; PMID: 34271259
NM_001122757.3(POU1F1):c.292+24G>T	0.02	0	POU1F1	Other	Gergics et al., 2021; PMID: 34271260
NM_001122757.3(POU1F1):c.292+23T>A	0.05	0	POU1F1	Other	Gergics et al., 2021; PMID: 34271261
NM_001122757.3(POU1F1):c.292+23T>C	0.01	0	POU1F1	Other	Gergics et al., 2021; PMID: 34271262
NM_001122757.3(POU1F1):c.292+23T>G	0.04	0	POU1F1	Other	Gergics et al., 2021; PMID: 34271263
NM_001122757.3(POU1F1):c.292+22A>C	0	0	POU1F1	Other	Gergics et al., 2021; PMID: 34271264
NM_001122757.3(POU1F1):c.292+22A>G	0	0	POU1F1	Other	Gergics et al., 2021; PMID: 34271265
NM_001122757.3(POU1F1):c.292+22A>T	0.02	0	POU1F1	Other	Gergics et al., 2021; PMID: 34271266
NM_001122757.3(POU1F1):c.292+21C>A	0	0	POU1F1	Other	Gergics et al., 2021; PMID: 34271267
NM_001122757.3(POU1F1):c.292+21C>G	0.04	0	POU1F1	Other	Gergics et al., 2021; PMID: 34271268
NM_001122757.3(POU1F1):c.292+21C>T	0.01	0	POU1F1	Other	Gergics et al., 2021; PMID: 34271269
NM_001122757.3(POU1F1):c.292+20A>C	0.01	0	POU1F1	Other	Gergics et al., 2021; PMID: 34271270
NM_001122757.3(POU1F1):c.292+20A>G	0.01	0	POU1F1	Other	Gergics et al., 2021; PMID: 34271271
NM_001122757.3(POU1F1):c.292+20A>T	0.01	0	POU1F1	Other	Gergics et al., 2021; PMID: 34271272
NM_001122757.3(POU1F1):c.292+19T>A	0.01	0	POU1F1	Other	Gergics et al., 2021; PMID: 34271273
NM_001122757.3(POU1F1):c.292+19T>C	0.02	0	POU1F1	Other	Gergics et al., 2021; PMID: 34271274
NM_001122757.3(POU1F1):c.292+19T>G	0.02	0	POU1F1	Other	Gergics et al., 2021; PMID: 34271275
NM_001122757.3(POU1F1):c.292+18T>A	0.03	0	POU1F1	Other	Gergics et al., 2021; PMID: 34271276
NM_001122757.3(POU1F1):c.292+18T>C	0.03	0	POU1F1	Other	Gergics et al., 2021; PMID: 34271277
NM_001122757.3(POU1F1):c.292+18T>G	0.03	0	POU1F1	Other	Gergics et al., 2021; PMID: 34271278
NM_001122757.3(POU1F1):c.292+17T>A	0.02	0	POU1F1	Other	Gergics et al., 2021; PMID: 34271279
NM_001122757.3(POU1F1):c.292+17T>C	0.01	0	POU1F1	Other	Gergics et al., 2021; PMID: 34271280
NM_001122757.3(POU1F1):c.292+17T>G	0.01	0	POU1F1	Other	Gergics et al., 2021; PMID: 34271281
NM_001122757.3(POU1F1):c.292+16T>A	0.02	0	POU1F1	Other	Gergics et al., 2021; PMID: 34271282
NM_001122757.3(POU1F1):c.292+16T>C	0.02	0	POU1F1	Other	Gergics et al., 2021; PMID: 34271283
NM_001122757.3(POU1F1):c.292+16T>G	0.02	0	POU1F1	Other	Gergics et al., 2021; PMID: 34271284
NM_001122757.3(POU1F1):c.292+15C>A	0.01	0	POU1F1	Other	Gergics et al., 2021; PMID: 34271285
NM_001122757.3(POU1F1):c.292+15C>G	0	0	POU1F1	Other	Gergics et al., 2021; PMID: 34271286
NM_001122757.3(POU1F1):c.292+15C>T	0.01	0	POU1F1	Other	Gergics et al., 2021; PMID: 34271287
NM_001122757.3(POU1F1):c.292+14T>A	0.01	0	POU1F1	Other	Gergics et al., 2021; PMID: 34271288
NM_001122757.3(POU1F1):c.292+14T>C	0.01	0	POU1F1	Other	Gergics et al., 2021; PMID: 34271289
NM_001122757.3(POU1F1):c.292+14T>G	0.03	0	POU1F1	Other	Gergics et al., 2021; PMID: 34271290
NM_001122757.3(POU1F1):c.292+13G>A	0.01	0	POU1F1	Other	Gergics et al., 2021; PMID: 34271291
NM_001122757.3(POU1F1):c.292+13G>C	0.02	0	POU1F1	Other	Gergics et al., 2021; PMID: 34271292
NM_001122757.3(POU1F1):c.292+13G>T	0.02	0	POU1F1	Other	Gergics et al., 2021; PMID: 34271293
NM_001122757.3(POU1F1):c.292+12T>A	0.04	0	POU1F1	Other	Gergics et al., 2021; PMID: 34271294
NM_001122757.3(POU1F1):c.292+12T>C	0.01	0	POU1F1	Other	Gergics et al., 2021; PMID: 34271295
NM_001122757.3(POU1F1):c.292+12T>G	0.03	0	POU1F1	Other	Gergics et al., 2021; PMID: 34271296
NM_001122757.3(POU1F1):c.292+11T>A	0.02	0	POU1F1	Other	Gergics et al., 2021; PMID: 34271297
NM_001122757.3(POU1F1):c.292+11T>C	0.01	0	POU1F1	Other	Gergics et al., 2021; PMID: 34271298
NM_001122757.3(POU1F1):c.292+11T>G	0.03	0	POU1F1	Other	Gergics et al., 2021; PMID: 34271299
NM_001122757.3(POU1F1):c.292+10G>A	0.02	0	POU1F1	Other	Gergics et al., 2021; PMID: 34271300
NM_001122757.3(POU1F1):c.292+10G>C	0.02	0	POU1F1	Other	Gergics et al., 2021; PMID: 34271301
NM_001122757.3(POU1F1):c.292+10G>T	0.02	0	POU1F1	Other	Gergics et al., 2021; PMID: 34271302
NM_001122757.3(POU1F1):c.292+9A>C	0.02	0	POU1F1	Other	Gergics et al., 2021; PMID: 34271303
NM_001122757.3(POU1F1):c.292+9A>G	0.02	0	POU1F1	Other	Gergics et al., 2021; PMID: 34271304
NM_001122757.3(POU1F1):c.292+9A>T	0.02	0	POU1F1	Other	Gergics et al., 2021; PMID: 34271305
NM_001122757.3(POU1F1):c.292+8A>C	0.02	0	POU1F1	Other	Gergics et al., 2021; PMID: 34271306
NM_001122757.3(POU1F1):c.292+8A>G	0.01	0	POU1F1	Other	Gergics et al., 2021; PMID: 34271307
NM_001122757.3(POU1F1):c.292+8A>T	0.03	0	POU1F1	Other	Gergics et al., 2021; PMID: 34271308
NM_001122757.3(POU1F1):c.292+7A>C	0	0	POU1F1	Other	Gergics et al., 2021; PMID: 34271309
NM_001122757.3(POU1F1):c.292+7A>G	0	0	POU1F1	Other	Gergics et al., 2021; PMID: 34271310
NM_001122757.3(POU1F1):c.292+7A>T	0.03	0	POU1F1	Other	Gergics et al., 2021; PMID: 34271311
NM_001122757.3(POU1F1):c.292+6A>C	0	0	POU1F1	SR	Gergics et al., 2021; PMID: 34271312
NM_001122757.3(POU1F1):c.292+6A>G	0.01	0	POU1F1	SR	Gergics et al., 2021; PMID: 34271313
NM_001122757.3(POU1F1):c.292+6A>T	0.07	0	POU1F1	SR	Gergics et al., 2021; PMID: 34271314
NM_001122757.3(POU1F1):c.292+5G>A	0.14	1	POU1F1	SR	Gergics et al., 2021; PMID: 34271315
NM_001122757.3(POU1F1):c.292+5G>C	0.19	1	POU1F1	SR	Gergics et al., 2021; PMID: 34271316
NM_001122757.3(POU1F1):c.292+5G>T	0.13	1	POU1F1	SR	Gergics et al., 2021; PMID: 34271317
NM_001122757.3(POU1F1):c.292+4A>C	0.08	1	POU1F1	SR	Gergics et al., 2021; PMID: 34271318
NM_001122757.3(POU1F1):c.292+4A>G	0.12	0	POU1F1	SR	Gergics et al., 2021; PMID: 34271319
NM_001122757.3(POU1F1):c.292+4A>T	0.11	1	POU1F1	SR	Gergics et al., 2021; PMID: 34271320
NM_001122757.3(POU1F1):c.292+3A>C	0.47	1	POU1F1	SR	Gergics et al., 2021; PMID: 34271321
NM_001122757.3(POU1F1):c.292+3A>G	0.06	1	POU1F1	SR	Gergics et al., 2021; PMID: 34271322
NM_001122757.3(POU1F1):c.292+3A>T	0.44	1	POU1F1	SR	Gergics et al., 2021; PMID: 34271323
NM_001122757.3(POU1F1):c.292+2T>A	0.98	1	POU1F1	SS	Gergics et al., 2021; PMID: 34271324
NM_001122757.3(POU1F1):c.292+2T>C	0.85	1	POU1F1	SS	Gergics et al., 2021; PMID: 34271325
NM_001122757.3(POU1F1):c.292+2T>G	0.98	1	POU1F1	SS	Gergics et al., 2021; PMID: 34271326
NM_001122757.3(POU1F1):c.292+1G>A	0.98	1	POU1F1	SS	Gergics et al., 2021; PMID: 34271327
NM_001122757.3(POU1F1):c.292+1G>C	0.98	1	POU1F1	SS	Gergics et al., 2021; PMID: 34271328
NM_001122757.3(POU1F1):c.292+1G>T	0.98	1	POU1F1	SS	Gergics et al., 2021; PMID: 34271329
NM_001122757.3(POU1F1):c.292G>A	0.25	1	POU1F1	SR	Gergics et al., 2021; PMID: 34271330
NM_001122757.3(POU1F1):c.292G>C	0.33	1	POU1F1	SR	Gergics et al., 2021; PMID: 34271331
NM_001122757.3(POU1F1):c.292G>T	0.45	1	POU1F1	SR	Gergics et al., 2021; PMID: 34271332
NM_001122757.3(POU1F1):c.291A>C	0.05	1	POU1F1	SR	Gergics et al., 2021; PMID: 34271333
NM_001122757.3(POU1F1):c.291A>G	0.07	1	POU1F1	SR	Gergics et al., 2021; PMID: 34271334
NM_001122757.3(POU1F1):c.291A>T	0.07	1	POU1F1	SR	Gergics et al., 2021; PMID: 34271335
NM_001122757.3(POU1F1):c.290C>A	0.01	0	POU1F1	SR	Gergics et al., 2021; PMID: 34271336
NM_001122757.3(POU1F1):c.290C>G	0.05	0	POU1F1	SR	Gergics et al., 2021; PMID: 34271337
NM_001122757.3(POU1F1):c.290C>T	0.79	1	POU1F1	SR	Gergics et al., 2021; PMID: 34271338
NM_001122757.3(POU1F1):c.289G>A	0.01	0	POU1F1	Other	Gergics et al., 2021; PMID: 34271339
NM_001122757.3(POU1F1):c.289G>C	0.01	0	POU1F1	Other	Gergics et al., 2021; PMID: 34271340
NM_001122757.3(POU1F1):c.289G>T	0.01	0	POU1F1	Other	Gergics et al., 2021; PMID: 34271341
NM_001122757.3(POU1F1):c.288G>A	0.01	0	POU1F1	Other	Gergics et al., 2021; PMID: 34271342
NM_001122757.3(POU1F1):c.288G>C	0.03	0	POU1F1	Other	Gergics et al., 2021; PMID: 34271343
NM_001122757.3(POU1F1):c.288G>T	0	0	POU1F1	Other	Gergics et al., 2021; PMID: 34271344
NM_001122757.3(POU1F1):c.287T>A	0.02	0	POU1F1	Other	Gergics et al., 2021; PMID: 34271345
NM_001122757.3(POU1F1):c.287T>C	0.01	0	POU1F1	Other	Gergics et al., 2021; PMID: 34271346
NM_001122757.3(POU1F1):c.287T>G	0.07	0	POU1F1	Other	Gergics et al., 2021; PMID: 34271347
NM_001122757.3(POU1F1):c.286A>C	0.01	0	POU1F1	Other	Gergics et al., 2021; PMID: 34271348
NM_001122757.3(POU1F1):c.286A>G	0.03	0	POU1F1	Other	Gergics et al., 2021; PMID: 34271349
NM_001122757.3(POU1F1):c.286A>T	0.04	0	POU1F1	Other	Gergics et al., 2021; PMID: 34271350
NM_001122757.3(POU1F1):c.285G>A	0.02	0	POU1F1	Other	Gergics et al., 2021; PMID: 34271351
NM_001122757.3(POU1F1):c.285G>C	0.01	0	POU1F1	Other	Gergics et al., 2021; PMID: 34271352
NM_001122757.3(POU1F1):c.285G>T	0.04	0	POU1F1	Other	Gergics et al., 2021; PMID: 34271353
NM_001122757.3(POU1F1):c.284T>A	0.01	0	POU1F1	Other	Gergics et al., 2021; PMID: 34271354
NM_001122757.3(POU1F1):c.284T>C	0.02	0	POU1F1	Other	Gergics et al., 2021; PMID: 34271355
NM_001122757.3(POU1F1):c.284T>G	0.04	0	POU1F1	Other	Gergics et al., 2021; PMID: 34271356
NM_001122757.3(POU1F1):c.283G>A	0.01	0	POU1F1	Other	Gergics et al., 2021; PMID: 34271357
NM_001122757.3(POU1F1):c.283G>C	0.01	0	POU1F1	Other	Gergics et al., 2021; PMID: 34271358
NM_001122757.3(POU1F1):c.283G>T	0.01	1	POU1F1	Other	Gergics et al., 2021; PMID: 34271359
NM_001122757.3(POU1F1):c.282A>C	0.01	0	POU1F1	Other	Gergics et al., 2021; PMID: 34271360
NM_001122757.3(POU1F1):c.282A>G	0.08	1	POU1F1	Other	Gergics et al., 2021; PMID: 34271361
NM_001122757.3(POU1F1):c.282A>T	0.05	0	POU1F1	Other	Gergics et al., 2021; PMID: 34271362
NM_001122757.3(POU1F1):c.281G>A	0.01	0	POU1F1	Other	Gergics et al., 2021; PMID: 34271363
NM_001122757.3(POU1F1):c.281G>C	0.03	0	POU1F1	Other	Gergics et al., 2021; PMID: 34271364
NM_001122757.3(POU1F1):c.281G>T	0.09	0	POU1F1	Other	Gergics et al., 2021; PMID: 34271365
NM_001122757.3(POU1F1):c.280G>A	0.08	0	POU1F1	Other	Gergics et al., 2021; PMID: 34271366
NM_001122757.3(POU1F1):c.280G>C	0.03	0	POU1F1	Other	Gergics et al., 2021; PMID: 34271367
NM_001122757.3(POU1F1):c.280G>T	0.07	0	POU1F1	Other	Gergics et al., 2021; PMID: 34271368
NM_001122757.3(POU1F1):c.279T>A	0.02	0	POU1F1	Other	Gergics et al., 2021; PMID: 34271369
NM_001122757.3(POU1F1):c.279T>C	0.03	0	POU1F1	Other	Gergics et al., 2021; PMID: 34271370
NM_001122757.3(POU1F1):c.279T>G	0.08	0	POU1F1	Other	Gergics et al., 2021; PMID: 34271371
NM_001122757.3(POU1F1):c.278A>C	0.01	0	POU1F1	Other	Gergics et al., 2021; PMID: 34271372
NM_001122757.3(POU1F1):c.278A>G	0.01	0	POU1F1	Other	Gergics et al., 2021; PMID: 34271373
NM_001122757.3(POU1F1):c.278A>T	0.03	0	POU1F1	Other	Gergics et al., 2021; PMID: 34271374
NM_001122757.3(POU1F1):c.277T>A	0.01	0	POU1F1	Other	Gergics et al., 2021; PMID: 34271375
NM_001122757.3(POU1F1):c.277T>C	0.01	0	POU1F1	Other	Gergics et al., 2021; PMID: 34271376
NM_001122757.3(POU1F1):c.277T>G	0.05	0	POU1F1	Other	Gergics et al., 2021; PMID: 34271377
NM_001122757.3(POU1F1):c.276C>A	0.01	0	POU1F1	Other	Gergics et al., 2021; PMID: 34271378
NM_001122757.3(POU1F1):c.276C>G	0.03	0	POU1F1	Other	Gergics et al., 2021; PMID: 34271379
NM_001122757.3(POU1F1):c.276C>T	0.03	0	POU1F1	Other	Gergics et al., 2021; PMID: 34271380
NM_001122757.3(POU1F1):c.275C>A	0.04	0	POU1F1	Other	Gergics et al., 2021; PMID: 34271381
NM_001122757.3(POU1F1):c.275C>G	0.03	0	POU1F1	Other	Gergics et al., 2021; PMID: 34271382
NM_001122757.3(POU1F1):c.275C>T	0.04	0	POU1F1	Other	Gergics et al., 2021; PMID: 34271383
NM_001122757.3(POU1F1):c.274A>C	0.03	1	POU1F1	Other	Gergics et al., 2021; PMID: 34271384
NM_001122757.3(POU1F1):c.274A>G	0.02	0	POU1F1	Other	Gergics et al., 2021; PMID: 34271385
NM_001122757.3(POU1F1):c.274A>T	0.02	0	POU1F1	Other	Gergics et al., 2021; PMID: 34271386
NM_001122757.3(POU1F1):c.273A>C	0.01	0	POU1F1	Other	Gergics et al., 2021; PMID: 34271387
NM_001122757.3(POU1F1):c.273A>G	0.04	0	POU1F1	Other	Gergics et al., 2021; PMID: 34271388
NM_001122757.3(POU1F1):c.273A>T	0.03	0	POU1F1	Other	Gergics et al., 2021; PMID: 34271389
NM_001122757.3(POU1F1):c.272C>A	0.07	0	POU1F1	Other	Gergics et al., 2021; PMID: 34271390
NM_001122757.3(POU1F1):c.272C>G	0.01	0	POU1F1	Other	Gergics et al., 2021; PMID: 34271391
NM_001122757.3(POU1F1):c.272C>T	0.08	0	POU1F1	Other	Gergics et al., 2021; PMID: 34271392
NM_001122757.3(POU1F1):c.271T>A	0.02	0	POU1F1	Other	Gergics et al., 2021; PMID: 34271393
NM_001122757.3(POU1F1):c.271T>C	0.02	0	POU1F1	Other	Gergics et al., 2021; PMID: 34271394
NM_001122757.3(POU1F1):c.271T>G	0.04	0	POU1F1	Other	Gergics et al., 2021; PMID: 34271395
NM_001122757.3(POU1F1):c.270A>C	0.02	0	POU1F1	Other	Gergics et al., 2021; PMID: 34271396
NM_001122757.3(POU1F1):c.270A>G	0.01	0	POU1F1	Other	Gergics et al., 2021; PMID: 34271397
NM_001122757.3(POU1F1):c.270A>T	0.02	0	POU1F1	Other	Gergics et al., 2021; PMID: 34271398
NM_001122757.3(POU1F1):c.269C>A	0.01	0	POU1F1	Other	Gergics et al., 2021; PMID: 34271399
NM_001122757.3(POU1F1):c.269C>G	0.02	0	POU1F1	Other	Gergics et al., 2021; PMID: 34271400
NM_001122757.3(POU1F1):c.269C>T	0.04	0	POU1F1	Other	Gergics et al., 2021; PMID: 34271401
NM_001122757.3(POU1F1):c.268C>A	0	0	POU1F1	Other	Gergics et al., 2021; PMID: 34271402
NM_001122757.3(POU1F1):c.268C>G	0.04	0	POU1F1	Other	Gergics et al., 2021; PMID: 34271403
NM_001122757.3(POU1F1):c.268C>T	0.05	0	POU1F1	Other	Gergics et al., 2021; PMID: 34271404
NM_001122757.3(POU1F1):c.267G>A	0.18	0	POU1F1	Other	Gergics et al., 2021; PMID: 34271405
NM_001122757.3(POU1F1):c.267G>C	0.17	0	POU1F1	Other	Gergics et al., 2021; PMID: 34271406
NM_001122757.3(POU1F1):c.267G>T	0.18	0	POU1F1	Other	Gergics et al., 2021; PMID: 34271407
NM_001122757.3(POU1F1):c.266A>C	0.18	0	POU1F1	Other	Gergics et al., 2021; PMID: 34271408
NM_001122757.3(POU1F1):c.266A>G	0.17	0	POU1F1	Other	Gergics et al., 2021; PMID: 34271409
NM_001122757.3(POU1F1):c.266A>T	0.17	1	POU1F1	Other	Gergics et al., 2021; PMID: 34271410
NM_001122757.3(POU1F1):c.265C>A	0.08	0	POU1F1	Other	Gergics et al., 2021; PMID: 34271411
NM_001122757.3(POU1F1):c.265C>G	0.15	0	POU1F1	Other	Gergics et al., 2021; PMID: 34271412
NM_001122757.3(POU1F1):c.265C>T	0.06	0	POU1F1	Other	Gergics et al., 2021; PMID: 34271413
NM_001122757.3(POU1F1):c.264C>A	0.02	0	POU1F1	Other	Gergics et al., 2021; PMID: 34271414
NM_001122757.3(POU1F1):c.264C>G	0.14	0	POU1F1	Other	Gergics et al., 2021; PMID: 34271415
NM_001122757.3(POU1F1):c.264C>T	0.03	0	POU1F1	Other	Gergics et al., 2021; PMID: 34271416
NM_001122757.3(POU1F1):c.263A>C	0.01	0	POU1F1	Other	Gergics et al., 2021; PMID: 34271417
NM_001122757.3(POU1F1):c.263A>G	0.12	0	POU1F1	Other	Gergics et al., 2021; PMID: 34271418
NM_001122757.3(POU1F1):c.263A>T	0.04	0	POU1F1	Other	Gergics et al., 2021; PMID: 34271419
NM_001122757.3(POU1F1):c.262A>C	0.01	0	POU1F1	Other	Gergics et al., 2021; PMID: 34271420
NM_001122757.3(POU1F1):c.262A>G	0.1	0	POU1F1	Other	Gergics et al., 2021; PMID: 34271421
NM_001122757.3(POU1F1):c.262A>T	0	0	POU1F1	Other	Gergics et al., 2021; PMID: 34271422
NM_001122757.3(POU1F1):c.261A>C	0.01	0	POU1F1	Other	Gergics et al., 2021; PMID: 34271423
NM_001122757.3(POU1F1):c.261A>G	0.01	0	POU1F1	Other	Gergics et al., 2021; PMID: 34271424
NM_001122757.3(POU1F1):c.261A>T	0.09	0	POU1F1	Other	Gergics et al., 2021; PMID: 34271425
NM_001122757.3(POU1F1):c.260G>A	0.03	0	POU1F1	Other	Gergics et al., 2021; PMID: 34271426
NM_001122757.3(POU1F1):c.260G>C	0.07	0	POU1F1	Other	Gergics et al., 2021; PMID: 34271427
NM_001122757.3(POU1F1):c.260G>T	0.09	0	POU1F1	Other	Gergics et al., 2021; PMID: 34271428
NM_001122757.3(POU1F1):c.259G>A	0.88	0	POU1F1	Other	Gergics et al., 2021; PMID: 34271429
NM_001122757.3(POU1F1):c.259G>C	0.05	0	POU1F1	Other	Gergics et al., 2021; PMID: 34271430
NM_001122757.3(POU1F1):c.259G>T	0.06	0	POU1F1	Other	Gergics et al., 2021; PMID: 34271431
NM_001122757.3(POU1F1):c.258T>A	0.65	0	POU1F1	Other	Gergics et al., 2021; PMID: 34271432
NM_001122757.3(POU1F1):c.258T>C	0.05	0	POU1F1	Other	Gergics et al., 2021; PMID: 34271433
NM_001122757.3(POU1F1):c.258T>G	0.93	1	POU1F1	Other	Gergics et al., 2021; PMID: 34271434
NM_001122757.3(POU1F1):c.257A>C	0.08	0	POU1F1	Other	Gergics et al., 2021; PMID: 34271435
NM_001122757.3(POU1F1):c.257A>G	0.04	0	POU1F1	Other	Gergics et al., 2021; PMID: 34271436
NM_001122757.3(POU1F1):c.257A>T	0.08	0	POU1F1	Other	Gergics et al., 2021; PMID: 34271437
NM_001122757.3(POU1F1):c.256T>A	0.05	0	POU1F1	Other	Gergics et al., 2021; PMID: 34271438
NM_001122757.3(POU1F1):c.256T>C	0.04	0	POU1F1	Other	Gergics et al., 2021; PMID: 34271439
NM_001122757.3(POU1F1):c.256T>G	0.05	0	POU1F1	Other	Gergics et al., 2021; PMID: 34271440
NM_001122757.3(POU1F1):c.255T>A	0.05	0	POU1F1	Other	Gergics et al., 2021; PMID: 34271441
NM_001122757.3(POU1F1):c.255T>C	0.01	0	POU1F1	Other	Gergics et al., 2021; PMID: 34271442
NM_001122757.3(POU1F1):c.255T>G	0.32	0	POU1F1	Other	Gergics et al., 2021; PMID: 34271443
NM_001122757.3(POU1F1):c.254A>C	0.14	0	POU1F1	Other	Gergics et al., 2021; PMID: 34271444
NM_001122757.3(POU1F1):c.254A>G	0.01	0	POU1F1	Other	Gergics et al., 2021; PMID: 34271445
NM_001122757.3(POU1F1):c.254A>T	0.17	0	POU1F1	Other	Gergics et al., 2021; PMID: 34271446
NM_001122757.3(POU1F1):c.253C>A	0.04	0	POU1F1	Other	Gergics et al., 2021; PMID: 34271447
NM_001122757.3(POU1F1):c.253C>G	0.04	0	POU1F1	Other	Gergics et al., 2021; PMID: 34271448
NM_001122757.3(POU1F1):c.253C>T	0.01	0	POU1F1	Other	Gergics et al., 2021; PMID: 34271449
NM_001122757.3(POU1F1):c.252T>A	0.04	0	POU1F1	Other	Gergics et al., 2021; PMID: 34271450
NM_001122757.3(POU1F1):c.252T>C	0.01	0	POU1F1	Other	Gergics et al., 2021; PMID: 34271451
NM_001122757.3(POU1F1):c.252T>G	0.01	0	POU1F1	Other	Gergics et al., 2021; PMID: 34271452
NM_001122757.3(POU1F1):c.251G>A	0.02	0	POU1F1	Other	Gergics et al., 2021; PMID: 34271453
NM_001122757.3(POU1F1):c.251G>C	0.05	0	POU1F1	Other	Gergics et al., 2021; PMID: 34271454
NM_001122757.3(POU1F1):c.251G>T	0.1	0	POU1F1	Other	Gergics et al., 2021; PMID: 34271455
NM_001122757.3(POU1F1):c.250T>A	0.6	0	POU1F1	Other	Gergics et al., 2021; PMID: 34271456
NM_001122757.3(POU1F1):c.250T>C	0.02	0	POU1F1	Other	Gergics et al., 2021; PMID: 34271457
NM_001122757.3(POU1F1):c.250T>G	0.06	0	POU1F1	Other	Gergics et al., 2021; PMID: 34271458
NM_001122757.3(POU1F1):c.249C>A	0.07	0	POU1F1	Other	Gergics et al., 2021; PMID: 34271459
NM_001122757.3(POU1F1):c.249C>G	0.08	0	POU1F1	Other	Gergics et al., 2021; PMID: 34271460
NM_001122757.3(POU1F1):c.249C>T	0.04	0	POU1F1	Other	Gergics et al., 2021; PMID: 34271461
NM_001122757.3(POU1F1):c.248C>A	0.09	0	POU1F1	Other	Gergics et al., 2021; PMID: 34271462
NM_001122757.3(POU1F1):c.248C>G	0.07	0	POU1F1	Other	Gergics et al., 2021; PMID: 34271463
NM_001122757.3(POU1F1):c.248C>T	0.15	0	POU1F1	Other	Gergics et al., 2021; PMID: 34271464
NM_001122757.3(POU1F1):c.247T>A	0.1	0	POU1F1	Other	Gergics et al., 2021; PMID: 34271465
NM_001122757.3(POU1F1):c.247T>C	0.02	0	POU1F1	Other	Gergics et al., 2021; PMID: 34271466
NM_001122757.3(POU1F1):c.247T>G	0.1	0	POU1F1	Other	Gergics et al., 2021; PMID: 34271467
NM_001122757.3(POU1F1):c.246T>A	0.09	0	POU1F1	Other	Gergics et al., 2021; PMID: 34271468
NM_001122757.3(POU1F1):c.246T>C	0.02	0	POU1F1	Other	Gergics et al., 2021; PMID: 34271469
NM_001122757.3(POU1F1):c.246T>G	0.11	0	POU1F1	Other	Gergics et al., 2021; PMID: 34271470
NM_001122757.3(POU1F1):c.245C>A	0.08	0	POU1F1	Other	Gergics et al., 2021; PMID: 34271471
NM_001122757.3(POU1F1):c.245C>G	0.1	0	POU1F1	Other	Gergics et al., 2021; PMID: 34271472
NM_001122757.3(POU1F1):c.245C>T	0.19	0	POU1F1	Other	Gergics et al., 2021; PMID: 34271473
NM_001122757.3(POU1F1):c.244C>A	0.11	0	POU1F1	Other	Gergics et al., 2021; PMID: 34271474
NM_001122757.3(POU1F1):c.244C>G	0.1	0	POU1F1	Other	Gergics et al., 2021; PMID: 34271475
NM_001122757.3(POU1F1):c.244C>T	0.18	0	POU1F1	Other	Gergics et al., 2021; PMID: 34271476
NM_001122757.3(POU1F1):c.243T>A	0.14	0	POU1F1	Other	Gergics et al., 2021; PMID: 34271477
NM_001122757.3(POU1F1):c.243T>C	0.03	0	POU1F1	Other	Gergics et al., 2021; PMID: 34271478
NM_001122757.3(POU1F1):c.243T>G	0.13	0	POU1F1	Other	Gergics et al., 2021; PMID: 34271479
NM_001122757.3(POU1F1):c.242T>A	0.14	0	POU1F1	Other	Gergics et al., 2021; PMID: 34271480
NM_001122757.3(POU1F1):c.242T>C	0.12	0	POU1F1	Other	Gergics et al., 2021; PMID: 34271481
NM_001122757.3(POU1F1):c.242T>G	0.14	0	POU1F1	Other	Gergics et al., 2021; PMID: 34271482
NM_001122757.3(POU1F1):c.241G>A	0.02	0	POU1F1	Other	Gergics et al., 2021; PMID: 34271483
NM_001122757.3(POU1F1):c.241G>C	0.16	0	POU1F1	Other	Gergics et al., 2021; PMID: 34271484
NM_001122757.3(POU1F1):c.241G>T	0.29	0	POU1F1	Other	Gergics et al., 2021; PMID: 34271485
NM_001122757.3(POU1F1):c.240T>A	0.17	0	POU1F1	Other	Gergics et al., 2021; PMID: 34271486
NM_001122757.3(POU1F1):c.240T>C	0.1	0	POU1F1	Other	Gergics et al., 2021; PMID: 34271487
NM_001122757.3(POU1F1):c.240T>G	0.15	0	POU1F1	Other	Gergics et al., 2021; PMID: 34271488
NM_001122757.3(POU1F1):c.239C>A	0.06	0	POU1F1	Other	Gergics et al., 2021; PMID: 34271489
NM_001122757.3(POU1F1):c.239C>G	0.02	0	POU1F1	Other	Gergics et al., 2021; PMID: 34271490
NM_001122757.3(POU1F1):c.239C>T	0.11	0	POU1F1	Other	Gergics et al., 2021; PMID: 34271491
NM_001122757.3(POU1F1):c.238T>A	0.11	0	POU1F1	Other	Gergics et al., 2021; PMID: 34271492
NM_001122757.3(POU1F1):c.238T>C	0.1	0	POU1F1	Other	Gergics et al., 2021; PMID: 34271493
NM_001122757.3(POU1F1):c.238T>G	0.13	0	POU1F1	Other	Gergics et al., 2021; PMID: 34271494
NM_001122757.3(POU1F1):c.237T>A	0.08	0	POU1F1	Other	Gergics et al., 2021; PMID: 34271495
NM_001122757.3(POU1F1):c.237T>C	0.06	0	POU1F1	Other	Gergics et al., 2021; PMID: 34271496
NM_001122757.3(POU1F1):c.237T>G	0.15	0	POU1F1	Other	Gergics et al., 2021; PMID: 34271497
NM_001122757.3(POU1F1):c.236A>C	0.03	0	POU1F1	Other	Gergics et al., 2021; PMID: 34271498
NM_001122757.3(POU1F1):c.236A>G	0.05	0	POU1F1	Other	Gergics et al., 2021; PMID: 34271499
NM_001122757.3(POU1F1):c.236A>T	0.2	0	POU1F1	Other	Gergics et al., 2021; PMID: 34271500
NM_001122757.3(POU1F1):c.235T>A	0.02	0	POU1F1	Other	Gergics et al., 2021; PMID: 34271501
NM_001122757.3(POU1F1):c.235T>C	0.09	0	POU1F1	Other	Gergics et al., 2021; PMID: 34271502
NM_001122757.3(POU1F1):c.235T>G	0.09	0	POU1F1	Other	Gergics et al., 2021; PMID: 34271503
NM_001122757.3(POU1F1):c.234T>A	0.07	0	POU1F1	Other	Gergics et al., 2021; PMID: 34271504
NM_001122757.3(POU1F1):c.234T>C	0.03	0	POU1F1	Other	Gergics et al., 2021; PMID: 34271505
NM_001122757.3(POU1F1):c.234T>G	0.15	0	POU1F1	Other	Gergics et al., 2021; PMID: 34271506
NM_001122757.3(POU1F1):c.233A>C	0.1	0	POU1F1	Other	Gergics et al., 2021; PMID: 34271507
NM_001122757.3(POU1F1):c.233A>G	0.09	0	POU1F1	Other	Gergics et al., 2021; PMID: 34271508
NM_001122757.3(POU1F1):c.233A>T	0.27	0	POU1F1	Other	Gergics et al., 2021; PMID: 34271509
NM_001122757.3(POU1F1):c.232C>A	0.23	0	POU1F1	Other	Gergics et al., 2021; PMID: 34271510
NM_001122757.3(POU1F1):c.232C>T	0.17	0	POU1F1	Other	Gergics et al., 2021; PMID: 34271511
NM_001122757.3(POU1F1):c.231T>A	0.06	0	POU1F1	Other	Gergics et al., 2021; PMID: 34271512
NM_001122757.3(POU1F1):c.231T>C	0.03	0	POU1F1	Other	Gergics et al., 2021; PMID: 34271513
NM_001122757.3(POU1F1):c.231T>G	0.08	0	POU1F1	Other	Gergics et al., 2021; PMID: 34271514
NM_001122757.3(POU1F1):c.230T>A	0.05	0	POU1F1	Other	Gergics et al., 2021; PMID: 34271515
NM_001122757.3(POU1F1):c.230T>C	0.04	0	POU1F1	Other	Gergics et al., 2021; PMID: 34271516
NM_001122757.3(POU1F1):c.230T>G	0.08	0	POU1F1	Other	Gergics et al., 2021; PMID: 34271517
NM_001122757.3(POU1F1):c.229C>A	0.09	0	POU1F1	Other	Gergics et al., 2021; PMID: 34271518
NM_001122757.3(POU1F1):c.229C>G	0.04	0	POU1F1	Other	Gergics et al., 2021; PMID: 34271519
NM_001122757.3(POU1F1):c.229C>T	0.13	0	POU1F1	Other	Gergics et al., 2021; PMID: 34271520
NM_001122757.3(POU1F1):c.228A>C	0.06	0	POU1F1	Other	Gergics et al., 2021; PMID: 34271521
NM_001122757.3(POU1F1):c.228A>G	0.1	0	POU1F1	Other	Gergics et al., 2021; PMID: 34271522
NM_001122757.3(POU1F1):c.228A>T	0.13	0	POU1F1	Other	Gergics et al., 2021; PMID: 34271523
NM_001122757.3(POU1F1):c.227G>A	0.08	0	POU1F1	Other	Gergics et al., 2021; PMID: 34271524
NM_001122757.3(POU1F1):c.227G>C	0.1	0	POU1F1	Other	Gergics et al., 2021; PMID: 34271525
NM_001122757.3(POU1F1):c.227G>T	0.12	0	POU1F1	Other	Gergics et al., 2021; PMID: 34271526
NM_001122757.3(POU1F1):c.226G>A	0.03	0	POU1F1	Other	Gergics et al., 2021; PMID: 34271527
NM_001122757.3(POU1F1):c.226G>C	0.07	0	POU1F1	Other	Gergics et al., 2021; PMID: 34271528
NM_001122757.3(POU1F1):c.226G>T	0.21	0	POU1F1	Other	Gergics et al., 2021; PMID: 34271529
NM_001122757.3(POU1F1):c.225A>C	0.05	0	POU1F1	Other	Gergics et al., 2021; PMID: 34271530
NM_001122757.3(POU1F1):c.225A>G	0.06	0	POU1F1	Other	Gergics et al., 2021; PMID: 34271531
NM_001122757.3(POU1F1):c.225A>T	0.04	0	POU1F1	Other	Gergics et al., 2021; PMID: 34271532
NM_001122757.3(POU1F1):c.224C>A	0.04	0	POU1F1	Other	Gergics et al., 2021; PMID: 34271533
NM_001122757.3(POU1F1):c.224C>G	0.11	0	POU1F1	Other	Gergics et al., 2021; PMID: 34271534
NM_001122757.3(POU1F1):c.224C>T	0.07	0	POU1F1	Other	Gergics et al., 2021; PMID: 34271535
NM_001122757.3(POU1F1):c.223A>C	0.07	0	POU1F1	Other	Gergics et al., 2021; PMID: 34271536
NM_001122757.3(POU1F1):c.223A>G	0.2	0	POU1F1	Other	Gergics et al., 2021; PMID: 34271537
NM_001122757.3(POU1F1):c.223A>T	0.06	0	POU1F1	Other	Gergics et al., 2021; PMID: 34271538
NM_001122757.3(POU1F1):c.222A>C	0.06	0	POU1F1	Other	Gergics et al., 2021; PMID: 34271539
NM_001122757.3(POU1F1):c.222A>G	0.06	0	POU1F1	Other	Gergics et al., 2021; PMID: 34271540
NM_001122757.3(POU1F1):c.222A>T	0.04	0	POU1F1	Other	Gergics et al., 2021; PMID: 34271541
NM_001122757.3(POU1F1):c.221C>A	0.04	0	POU1F1	Other	Gergics et al., 2021; PMID: 34271542
NM_001122757.3(POU1F1):c.221C>G	0.09	0	POU1F1	Other	Gergics et al., 2021; PMID: 34271543
NM_001122757.3(POU1F1):c.221C>T	0.44	0	POU1F1	Other	Gergics et al., 2021; PMID: 34271544
NM_001122757.3(POU1F1):c.220G>A	0.41	1	POU1F1	Other	Gergics et al., 2021; PMID: 34271545
NM_001122757.3(POU1F1):c.220G>C	0.41	1	POU1F1	Other	Gergics et al., 2021; PMID: 34271546
NM_001122757.3(POU1F1):c.220G>T	0.41	1	POU1F1	Other	Gergics et al., 2021; PMID: 34271547
NM_001122757.3(POU1F1):c.219A>C	0.41	1	POU1F1	Other	Gergics et al., 2021; PMID: 34271548
NM_001122757.3(POU1F1):c.219A>G	0.41	1	POU1F1	Other	Gergics et al., 2021; PMID: 34271549
NM_001122757.3(POU1F1):c.219A>T	0.41	1	POU1F1	Other	Gergics et al., 2021; PMID: 34271550
NM_001122757.3(POU1F1):c.218C>A	0.13	0	POU1F1	Other	Gergics et al., 2021; PMID: 34271551
NM_001122757.3(POU1F1):c.218C>G	0.41	1	POU1F1	Other	Gergics et al., 2021; PMID: 34271552
NM_001122757.3(POU1F1):c.218C>T	0.1	0	POU1F1	Other	Gergics et al., 2021; PMID: 34271553
NM_001122757.3(POU1F1):c.217A>C	0.04	0	POU1F1	Other	Gergics et al., 2021; PMID: 34271554
NM_001122757.3(POU1F1):c.217A>G	0.04	0	POU1F1	Other	Gergics et al., 2021; PMID: 34271555
NM_001122757.3(POU1F1):c.217A>T	0.02	0	POU1F1	Other	Gergics et al., 2021; PMID: 34271556
NM_001122757.3(POU1F1):c.216C>A	0.02	0	POU1F1	Other	Gergics et al., 2021; PMID: 34271557
NM_001122757.3(POU1F1):c.216C>G	0.33	1	POU1F1	Other	Gergics et al., 2021; PMID: 34271558
NM_001122757.3(POU1F1):c.216C>T	0.03	0	POU1F1	Other	Gergics et al., 2021; PMID: 34271559
NM_001122757.3(POU1F1):c.215A>C	0.06	0	POU1F1	Other	Gergics et al., 2021; PMID: 34271560
NM_001122757.3(POU1F1):c.215A>G	0.22	1	POU1F1	Other	Gergics et al., 2021; PMID: 34271561
NM_001122757.3(POU1F1):c.215A>T	0.07	0	POU1F1	Other	Gergics et al., 2021; PMID: 34271562
NM_001122757.3(POU1F1):c.214A>C	0.01	0	POU1F1	Other	Gergics et al., 2021; PMID: 34271563
NM_001122757.3(POU1F1):c.214A>G	0.17	1	POU1F1	Other	Gergics et al., 2021; PMID: 34271564
NM_001122757.3(POU1F1):c.214A>T	0.02	0	POU1F1	Other	Gergics et al., 2021; PMID: 34271565
NM_001122757.3(POU1F1):c.213A>C	0.04	0	POU1F1	Other	Gergics et al., 2021; PMID: 34271566
NM_001122757.3(POU1F1):c.213A>G	0.01	0	POU1F1	Other	Gergics et al., 2021; PMID: 34271567
NM_001122757.3(POU1F1):c.213A>T	0.1	0	POU1F1	Other	Gergics et al., 2021; PMID: 34271568
NM_001122757.3(POU1F1):c.212G>A	0.05	0	POU1F1	Other	Gergics et al., 2021; PMID: 34271569
NM_001122757.3(POU1F1):c.212G>C	0.06	0	POU1F1	Other	Gergics et al., 2021; PMID: 34271570
NM_001122757.3(POU1F1):c.212G>T	0.08	0	POU1F1	Other	Gergics et al., 2021; PMID: 34271571
NM_001122757.3(POU1F1):c.211G>A	0.21	1	POU1F1	Other	Gergics et al., 2021; PMID: 34271572
NM_001122757.3(POU1F1):c.211G>C	0.06	0	POU1F1	Other	Gergics et al., 2021; PMID: 34271573
NM_001122757.3(POU1F1):c.211G>T	0.04	0	POU1F1	Other	Gergics et al., 2021; PMID: 34271574
NM_001122757.3(POU1F1):c.210G>A	0.64	1	POU1F1	Other	Gergics et al., 2021; PMID: 34271575
NM_001122757.3(POU1F1):c.210G>C	0.05	0	POU1F1	Other	Gergics et al., 2021; PMID: 34271576
NM_001122757.3(POU1F1):c.210G>T	0.07	0	POU1F1	Other	Gergics et al., 2021; PMID: 34271577
NM_001122757.3(POU1F1):c.209T>A	0.6	1	POU1F1	Other	Gergics et al., 2021; PMID: 34271578
NM_001122757.3(POU1F1):c.209T>C	0.07	0	POU1F1	Other	Gergics et al., 2021; PMID: 34271579
NM_001122757.3(POU1F1):c.209T>G	0.03	0	POU1F1	Other	Gergics et al., 2021; PMID: 34271580
NM_001122757.3(POU1F1):c.208T>A	0.04	0	POU1F1	Other	Gergics et al., 2021; PMID: 34271581
NM_001122757.3(POU1F1):c.208T>C	0.02	0	POU1F1	Other	Gergics et al., 2021; PMID: 34271582
NM_001122757.3(POU1F1):c.208T>G	0.02	0	POU1F1	Other	Gergics et al., 2021; PMID: 34271583
NM_001122757.3(POU1F1):c.207G>A	0.04	0	POU1F1	Other	Gergics et al., 2021; PMID: 34271584
NM_001122757.3(POU1F1):c.207G>C	0.06	0	POU1F1	Other	Gergics et al., 2021; PMID: 34271585
NM_001122757.3(POU1F1):c.207G>T	0.05	0	POU1F1	Other	Gergics et al., 2021; PMID: 34271586
NM_001122757.3(POU1F1):c.206C>A	0.58	1	POU1F1	Other	Gergics et al., 2021; PMID: 34271587
NM_001122757.3(POU1F1):c.206C>G	0.73	1	POU1F1	Other	Gergics et al., 2021; PMID: 34271588
NM_001122757.3(POU1F1):c.206C>T	0.09	0	POU1F1	Other	Gergics et al., 2021; PMID: 34271589
NM_001122757.3(POU1F1):c.205A>C	0.04	0	POU1F1	Other	Gergics et al., 2021; PMID: 34271590
NM_001122757.3(POU1F1):c.205A>G	0.73	1	POU1F1	Other	Gergics et al., 2021; PMID: 34271591
NM_001122757.3(POU1F1):c.205A>T	0.05	0	POU1F1	Other	Gergics et al., 2021; PMID: 34271592
NM_001122757.3(POU1F1):c.204A>C	0.03	0	POU1F1	Other	Gergics et al., 2021; PMID: 34271593
NM_001122757.3(POU1F1):c.204A>G	0.06	0	POU1F1	Other	Gergics et al., 2021; PMID: 34271594
NM_001122757.3(POU1F1):c.204A>T	0.03	0	POU1F1	Other	Gergics et al., 2021; PMID: 34271595
NM_001122757.3(POU1F1):c.203C>A	0.05	0	POU1F1	Other	Gergics et al., 2021; PMID: 34271596
NM_001122757.3(POU1F1):c.203C>G	0.34	1	POU1F1	Other	Gergics et al., 2021; PMID: 34271597
NM_001122757.3(POU1F1):c.203C>T	0.08	0	POU1F1	Other	Gergics et al., 2021; PMID: 34271598
NM_001122757.3(POU1F1):c.202A>C	0.05	0	POU1F1	Other	Gergics et al., 2021; PMID: 34271599
NM_001122757.3(POU1F1):c.202A>G	0.03	0	POU1F1	Other	Gergics et al., 2021; PMID: 34271600
NM_001122757.3(POU1F1):c.202A>T	0.05	0	POU1F1	Other	Gergics et al., 2021; PMID: 34271601
NM_001122757.3(POU1F1):c.201G>A	0.12	0	POU1F1	Other	Gergics et al., 2021; PMID: 34271602
NM_001122757.3(POU1F1):c.201G>C	0.09	0	POU1F1	Other	Gergics et al., 2021; PMID: 34271603
NM_001122757.3(POU1F1):c.201G>T	0.07	0	POU1F1	Other	Gergics et al., 2021; PMID: 34271604
NM_001122757.3(POU1F1):c.200T>A	0.29	1	POU1F1	Other	Gergics et al., 2021; PMID: 34271605
NM_001122757.3(POU1F1):c.200T>C	0.07	0	POU1F1	Other	Gergics et al., 2021; PMID: 34271606
NM_001122757.3(POU1F1):c.200T>G	0.04	0	POU1F1	Other	Gergics et al., 2021; PMID: 34271607
NM_001122757.3(POU1F1):c.199G>A	0.05	0	POU1F1	Other	Gergics et al., 2021; PMID: 34271608
NM_001122757.3(POU1F1):c.199G>C	0.05	0	POU1F1	Other	Gergics et al., 2021; PMID: 34271609
NM_001122757.3(POU1F1):c.199G>T	0.07	0	POU1F1	Other	Gergics et al., 2021; PMID: 34271610
NM_001122757.3(POU1F1):c.198G>A	0.93	1	POU1F1	Other	Gergics et al., 2021; PMID: 34271611
NM_001122757.3(POU1F1):c.198G>C	0.05	0	POU1F1	Other	Gergics et al., 2021; PMID: 34271612
NM_001122757.3(POU1F1):c.198G>T	0.09	0	POU1F1	Other	Gergics et al., 2021; PMID: 34271613
NM_001122757.3(POU1F1):c.197C>A	0.99	1	POU1F1	Other	Gergics et al., 2021; PMID: 34271614
NM_001122757.3(POU1F1):c.197C>G	0.11	0	POU1F1	Other	Gergics et al., 2021; PMID: 34271615
NM_001122757.3(POU1F1):c.197C>T	0.04	0	POU1F1	Other	Gergics et al., 2021; PMID: 34271616
NM_001122757.3(POU1F1):c.196T>A	0.05	0	POU1F1	Other	Gergics et al., 2021; PMID: 34271617
NM_001122757.3(POU1F1):c.196T>C	0.02	0	POU1F1	Other	Gergics et al., 2021; PMID: 34271618
NM_001122757.3(POU1F1):c.196T>G	0.05	0	POU1F1	Other	Gergics et al., 2021; PMID: 34271619
NM_001122757.3(POU1F1):c.195C>A	0.05	0	POU1F1	Other	Gergics et al., 2021; PMID: 34271620
NM_001122757.3(POU1F1):c.195C>G	0.02	0	POU1F1	Other	Gergics et al., 2021; PMID: 34271621
NM_001122757.3(POU1F1):c.195C>T	0.02	0	POU1F1	Other	Gergics et al., 2021; PMID: 34271622
NM_001122757.3(POU1F1):c.194T>A	0.05	0	POU1F1	Other	Gergics et al., 2021; PMID: 34271623
NM_001122757.3(POU1F1):c.194T>C	0.04	0	POU1F1	Other	Gergics et al., 2021; PMID: 34271624
NM_001122757.3(POU1F1):c.194T>G	0.03	0	POU1F1	Other	Gergics et al., 2021; PMID: 34271625
NM_001122757.3(POU1F1):c.193T>A	0.03	0	POU1F1	Other	Gergics et al., 2021; PMID: 34271626
NM_001122757.3(POU1F1):c.193T>C	0.05	0	POU1F1	Other	Gergics et al., 2021; PMID: 34271627
NM_001122757.3(POU1F1):c.193T>G	0.03	0	POU1F1	Other	Gergics et al., 2021; PMID: 34271628
NM_001122757.3(POU1F1):c.192T>A	0.04	0	POU1F1	Other	Gergics et al., 2021; PMID: 34271629
NM_001122757.3(POU1F1):c.192T>C	0.03	0	POU1F1	Other	Gergics et al., 2021; PMID: 34271630
NM_001122757.3(POU1F1):c.192T>G	0.98	1	POU1F1	Other	Gergics et al., 2021; PMID: 34271631
NM_001122757.3(POU1F1):c.191A>C	0.05	0	POU1F1	Other	Gergics et al., 2021; PMID: 34271632
NM_001122757.3(POU1F1):c.191A>G	0.05	0	POU1F1	Other	Gergics et al., 2021; PMID: 34271633
NM_001122757.3(POU1F1):c.191A>T	0.03	0	POU1F1	Other	Gergics et al., 2021; PMID: 34271634
NM_001122757.3(POU1F1):c.190C>A	0.05	0	POU1F1	Other	Gergics et al., 2021; PMID: 34271635
NM_001122757.3(POU1F1):c.190C>G	0.97	1	POU1F1	Other	Gergics et al., 2021; PMID: 34271636
NM_001122757.3(POU1F1):c.190C>T	0.08	0	POU1F1	Other	Gergics et al., 2021; PMID: 34271637
NM_001122757.3(POU1F1):c.189A>C	0.08	0	POU1F1	Other	Gergics et al., 2021; PMID: 34271638
NM_001122757.3(POU1F1):c.189A>G	0.07	0	POU1F1	Other	Gergics et al., 2021; PMID: 34271639
NM_001122757.3(POU1F1):c.189A>T	0.11	0	POU1F1	Other	Gergics et al., 2021; PMID: 34271640
NM_001122757.3(POU1F1):c.188C>A	0.1	0	POU1F1	Other	Gergics et al., 2021; PMID: 34271641
NM_001122757.3(POU1F1):c.188C>G	0.87	1	POU1F1	Other	Gergics et al., 2021; PMID: 34271642
NM_001122757.3(POU1F1):c.188C>T	0.04	0	POU1F1	Other	Gergics et al., 2021; PMID: 34271643
NM_001122757.3(POU1F1):c.187A>C	0.13	0	POU1F1	Other	Gergics et al., 2021; PMID: 34271644
NM_001122757.3(POU1F1):c.187A>G	0.1	0	POU1F1	Other	Gergics et al., 2021; PMID: 34271645
NM_001122757.3(POU1F1):c.187A>T	0.1	0	POU1F1	Other	Gergics et al., 2021; PMID: 34271646
NM_001122757.3(POU1F1):c.186C>A	0.1	0	POU1F1	Other	Gergics et al., 2021; PMID: 34271647
NM_001122757.3(POU1F1):c.186C>G	0.1	0	POU1F1	Other	Gergics et al., 2021; PMID: 34271648
NM_001122757.3(POU1F1):c.186C>T	0.09	0	POU1F1	Other	Gergics et al., 2021; PMID: 34271649
NM_001122757.3(POU1F1):c.185G>A	0.05	0	POU1F1	Other	Gergics et al., 2021; PMID: 34271650
NM_001122757.3(POU1F1):c.185G>C	0.06	0	POU1F1	Other	Gergics et al., 2021; PMID: 34271651
NM_001122757.3(POU1F1):c.185G>T	0.1	0	POU1F1	Other	Gergics et al., 2021; PMID: 34271652
NM_001122757.3(POU1F1):c.184T>A	0.37	1	POU1F1	Other	Gergics et al., 2021; PMID: 34271653
NM_001122757.3(POU1F1):c.184T>C	0.05	0	POU1F1	Other	Gergics et al., 2021; PMID: 34271654
NM_001122757.3(POU1F1):c.184T>G	0.2	0	POU1F1	Other	Gergics et al., 2021; PMID: 34271655
NM_001122757.3(POU1F1):c.183G>A	0.09	0	POU1F1	Other	Gergics et al., 2021; PMID: 34271656
NM_001122757.3(POU1F1):c.183G>C	0.07	0	POU1F1	Other	Gergics et al., 2021; PMID: 34271657
NM_001122757.3(POU1F1):c.183G>T	0.15	0	POU1F1	Other	Gergics et al., 2021; PMID: 34271658
NM_001122757.3(POU1F1):c.182T>A	0.8	1	POU1F1	Other	Gergics et al., 2021; PMID: 34271659
NM_001122757.3(POU1F1):c.182T>C	0.08	0	POU1F1	Other	Gergics et al., 2021; PMID: 34271660
NM_001122757.3(POU1F1):c.182T>G	0.09	0	POU1F1	Other	Gergics et al., 2021; PMID: 34271661
NM_001122757.3(POU1F1):c.181T>A	0.05	0	POU1F1	Other	Gergics et al., 2021; PMID: 34271662
NM_001122757.3(POU1F1):c.181T>C	0.03	0	POU1F1	Other	Gergics et al., 2021; PMID: 34271663
NM_001122757.3(POU1F1):c.181T>G	0.03	0	POU1F1	Other	Gergics et al., 2021; PMID: 34271664
NM_001122757.3(POU1F1):c.180T>A	0.13	0	POU1F1	Other	Gergics et al., 2021; PMID: 34271665
NM_001122757.3(POU1F1):c.180T>C	0.05	0	POU1F1	Other	Gergics et al., 2021; PMID: 34271666
NM_001122757.3(POU1F1):c.180T>G	0.13	0	POU1F1	Other	Gergics et al., 2021; PMID: 34271667
NM_001122757.3(POU1F1):c.179G>A	0.08	0	POU1F1	Other	Gergics et al., 2021; PMID: 34271668
NM_001122757.3(POU1F1):c.179G>C	0.05	0	POU1F1	Other	Gergics et al., 2021; PMID: 34271669
NM_001122757.3(POU1F1):c.179G>T	0.14	0	POU1F1	Other	Gergics et al., 2021; PMID: 34271670
NM_001122757.3(POU1F1):c.178T>A	0.81	1	POU1F1	Other	Gergics et al., 2021; PMID: 34271671
NM_001122757.3(POU1F1):c.178T>C	0.1	0	POU1F1	Other	Gergics et al., 2021; PMID: 34271672
NM_001122757.3(POU1F1):c.178T>G	0.99	1	POU1F1	Other	Gergics et al., 2021; PMID: 34271673
NM_001122757.3(POU1F1):c.177A>C	0.05	0	POU1F1	Other	Gergics et al., 2021; PMID: 34271674
NM_001122757.3(POU1F1):c.177A>G	0.81	1	POU1F1	Other	Gergics et al., 2021; PMID: 34271675
NM_001122757.3(POU1F1):c.177A>T	0.06	0	POU1F1	Other	Gergics et al., 2021; PMID: 34271676
NM_001122757.3(POU1F1):c.176A>C	0.12	0	POU1F1	Other	Gergics et al., 2021; PMID: 34271677
NM_001122757.3(POU1F1):c.176A>G	0.97	1	POU1F1	Other	Gergics et al., 2021; PMID: 34271678
NM_001122757.3(POU1F1):c.176A>T	0.08	0	POU1F1	Other	Gergics et al., 2021; PMID: 34271679
NM_001122757.3(POU1F1):c.175A>C	0.11	0	POU1F1	Other	Gergics et al., 2021; PMID: 34271680
NM_001122757.3(POU1F1):c.175A>G	0.15	0	POU1F1	Other	Gergics et al., 2021; PMID: 34271681
NM_001122757.3(POU1F1):c.175A>T	0.03	0	POU1F1	Other	Gergics et al., 2021; PMID: 34271682
NM_001122757.3(POU1F1):c.174T>A	0.11	0	POU1F1	Other	Gergics et al., 2021; PMID: 34271683
NM_001122757.3(POU1F1):c.174T>C	0.04	0	POU1F1	Other	Gergics et al., 2021; PMID: 34271684
NM_001122757.3(POU1F1):c.174T>G	0.22	1	POU1F1	Other	Gergics et al., 2021; PMID: 34271685
NM_001122757.3(POU1F1):c.173C>A	0.1	0	POU1F1	Other	Gergics et al., 2021; PMID: 34271686
NM_001122757.3(POU1F1):c.173C>G	0.06	0	POU1F1	Other	Gergics et al., 2021; PMID: 34271687
NM_001122757.3(POU1F1):c.173C>T	0.11	0	POU1F1	Other	Gergics et al., 2021; PMID: 34271688
NM_001122757.3(POU1F1):c.172C>A	0.03	0	POU1F1	Other	Gergics et al., 2021; PMID: 34271689
NM_001122757.3(POU1F1):c.172C>G	0.07	0	POU1F1	Other	Gergics et al., 2021; PMID: 34271690
NM_001122757.3(POU1F1):c.172C>T	0.02	0	POU1F1	Other	Gergics et al., 2021; PMID: 34271691
NM_001122757.3(POU1F1):c.171T>A	0.03	0	POU1F1	Other	Gergics et al., 2021; PMID: 34271692
NM_001122757.3(POU1F1):c.171T>C	0.18	0	POU1F1	Other	Gergics et al., 2021; PMID: 34271693
NM_001122757.3(POU1F1):c.171T>G	0.12	0	POU1F1	Other	Gergics et al., 2021; PMID: 34271694
NM_001122757.3(POU1F1):c.170C>A	0.07	0	POU1F1	Other	Gergics et al., 2021; PMID: 34271695
NM_001122757.3(POU1F1):c.170C>G	0.97	1	POU1F1	Other	Gergics et al., 2021; PMID: 34271696
NM_001122757.3(POU1F1):c.170C>T	0.09	0	POU1F1	Other	Gergics et al., 2021; PMID: 34271697
NM_001122757.3(POU1F1):c.169A>C	0.02	0	POU1F1	Other	Gergics et al., 2021; PMID: 34271698
NM_001122757.3(POU1F1):c.169A>G	0.97	1	POU1F1	Other	Gergics et al., 2021; PMID: 34271699
NM_001122757.3(POU1F1):c.169A>T	0.07	0	POU1F1	Other	Gergics et al., 2021; PMID: 34271700
NM_001122757.3(POU1F1):c.168A>C	0.05	0	POU1F1	Other	Gergics et al., 2021; PMID: 34271701
NM_001122757.3(POU1F1):c.168A>G	1	1	POU1F1	Other	Gergics et al., 2021; PMID: 34271702
NM_001122757.3(POU1F1):c.168A>T	0.13	0	POU1F1	Other	Gergics et al., 2021; PMID: 34271703
NM_001122757.3(POU1F1):c.167A>C	0.04	0	POU1F1	Other	Gergics et al., 2021; PMID: 34271704
NM_001122757.3(POU1F1):c.167A>G	0.15	0	POU1F1	Other	Gergics et al., 2021; PMID: 34271705
NM_001122757.3(POU1F1):c.167A>T	0.24	0	POU1F1	Other	Gergics et al., 2021; PMID: 34271706
NM_001122757.3(POU1F1):c.166C>A	0.06	0	POU1F1	Other	Gergics et al., 2021; PMID: 34271707
NM_001122757.3(POU1F1):c.166C>G	0.27	0	POU1F1	Other	Gergics et al., 2021; PMID: 34271708
NM_001122757.3(POU1F1):c.166C>T	0.17	0	POU1F1	Other	Gergics et al., 2021; PMID: 34271709
NM_001122757.3(POU1F1):c.165C>A	0.07	0	POU1F1	Other	Gergics et al., 2021; PMID: 34271710
NM_001122757.3(POU1F1):c.165C>G	0.16	0	POU1F1	Other	Gergics et al., 2021; PMID: 34271711
NM_001122757.3(POU1F1):c.165C>T	0.08	0	POU1F1	Other	Gergics et al., 2021; PMID: 34271712
NM_001122757.3(POU1F1):c.164T>A	0.11	0	POU1F1	Other	Gergics et al., 2021; PMID: 34271713
NM_001122757.3(POU1F1):c.164T>C	0.11	0	POU1F1	Other	Gergics et al., 2021; PMID: 34271714
NM_001122757.3(POU1F1):c.164T>G	0.71	1	POU1F1	Other	Gergics et al., 2021; PMID: 34271715
NM_001122757.3(POU1F1):c.163A>C	0.18	0	POU1F1	Other	Gergics et al., 2021; PMID: 34271716
NM_001122757.3(POU1F1):c.163A>G	0.04	0	POU1F1	Other	Gergics et al., 2021; PMID: 34271717
NM_001122757.3(POU1F1):c.163A>T	0.31	0	POU1F1	Other	Gergics et al., 2021; PMID: 34271718
NM_001122757.3(POU1F1):c.162G>A	0.29	0	POU1F1	Other	Gergics et al., 2021; PMID: 34271719
NM_001122757.3(POU1F1):c.162G>C	0.23	0	POU1F1	Other	Gergics et al., 2021; PMID: 34271720
NM_001122757.3(POU1F1):c.162G>T	0.36	0	POU1F1	Other	Gergics et al., 2021; PMID: 34271721
NM_001122757.3(POU1F1):c.161T>A	1	1	POU1F1	Other	Gergics et al., 2021; PMID: 34271722
NM_001122757.3(POU1F1):c.161T>C	0.3	1	POU1F1	Other	Gergics et al., 2021; PMID: 34271723
NM_001122757.3(POU1F1):c.161T>G	0.36	1	POU1F1	Other	Gergics et al., 2021; PMID: 34271724
NM_001122757.3(POU1F1):c.160T>A	0.19	1	POU1F1	Other	Gergics et al., 2021; PMID: 34271725
NM_001122757.3(POU1F1):c.160T>C	0.08	0	POU1F1	Other	Gergics et al., 2021; PMID: 34271726
NM_001122757.3(POU1F1):c.160T>G	0.31	1	POU1F1	Other	Gergics et al., 2021; PMID: 34271727
NM_001122757.3(POU1F1):c.159T>A	0.22	1	POU1F1	Other	Gergics et al., 2021; PMID: 34271728
NM_001122757.3(POU1F1):c.159T>C	0.16	0	POU1F1	Other	Gergics et al., 2021; PMID: 34271729
NM_001122757.3(POU1F1):c.159T>G	0.34	1	POU1F1	Other	Gergics et al., 2021; PMID: 34271730
NM_001122757.3(POU1F1):c.158C>A	0.09	0	POU1F1	Other	Gergics et al., 2021; PMID: 34271731
NM_001122757.3(POU1F1):c.158C>G	0.12	0	POU1F1	Other	Gergics et al., 2021; PMID: 34271732
NM_001122757.3(POU1F1):c.158C>T	0.21	0	POU1F1	Other	Gergics et al., 2021; PMID: 34271733
NM_001122757.3(POU1F1):c.157T>A	0.24	1	POU1F1	Other	Gergics et al., 2021; PMID: 34271734
NM_001122757.3(POU1F1):c.157T>C	0.19	1	POU1F1	Other	Gergics et al., 2021; PMID: 34271735
NM_001122757.3(POU1F1):c.157T>G	0.28	1	POU1F1	Other	Gergics et al., 2021; PMID: 34271736
NM_001122757.3(POU1F1):c.156G>A	0.07	0	POU1F1	Other	Gergics et al., 2021; PMID: 34271737
NM_001122757.3(POU1F1):c.156G>C	0.22	0	POU1F1	Other	Gergics et al., 2021; PMID: 34271738
NM_001122757.3(POU1F1):c.156G>T	0.27	0	POU1F1	Other	Gergics et al., 2021; PMID: 34271739
NM_001122757.3(POU1F1):c.155T>A	0.37	1	POU1F1	Other	Gergics et al., 2021; PMID: 34271740
NM_001122757.3(POU1F1):c.155T>C	0.33	1	POU1F1	Other	Gergics et al., 2021; PMID: 34271741
NM_001122757.3(POU1F1):c.155T>G	0.31	1	POU1F1	Other	Gergics et al., 2021; PMID: 34271742
NM_001122757.3(POU1F1):c.154T>A	0.19	0	POU1F1	Other	Gergics et al., 2021; PMID: 34271743
NM_001122757.3(POU1F1):c.154T>C	0.14	0	POU1F1	Other	Gergics et al., 2021; PMID: 34271744
NM_001122757.3(POU1F1):c.154T>G	0.23	1	POU1F1	Other	Gergics et al., 2021; PMID: 34271745
NM_001122757.3(POU1F1):c.153T>A	0.18	1	POU1F1	Other	Gergics et al., 2021; PMID: 34271746
NM_001122757.3(POU1F1):c.153T>C	0.14	0	POU1F1	Other	Gergics et al., 2021; PMID: 34271747
NM_001122757.3(POU1F1):c.153T>G	0.22	1	POU1F1	Other	Gergics et al., 2021; PMID: 34271748
NM_001122757.3(POU1F1):c.152T>A	0.04	0	POU1F1	Other	Gergics et al., 2021; PMID: 34271749
NM_001122757.3(POU1F1):c.152T>C	0.24	1	POU1F1	Other	Gergics et al., 2021; PMID: 34271750
NM_001122757.3(POU1F1):c.152T>G	0.36	1	POU1F1	Other	Gergics et al., 2021; PMID: 34271751
NM_001122757.3(POU1F1):c.151A>C	0.18	0	POU1F1	Other	Gergics et al., 2021; PMID: 34271752
NM_001122757.3(POU1F1):c.151A>G	0.05	0	POU1F1	Other	Gergics et al., 2021; PMID: 34271753
NM_001122757.3(POU1F1):c.151A>T	0.19	0	POU1F1	Other	Gergics et al., 2021; PMID: 34271754
NM_001122757.3(POU1F1):c.150T>A	0.19	0	POU1F1	Other	Gergics et al., 2021; PMID: 34271755
NM_001122757.3(POU1F1):c.150T>C	0.14	0	POU1F1	Other	Gergics et al., 2021; PMID: 34271756
NM_001122757.3(POU1F1):c.150T>G	0.33	1	POU1F1	Other	Gergics et al., 2021; PMID: 34271757
NM_001122757.3(POU1F1):c.149C>A	0.11	0	POU1F1	Other	Gergics et al., 2021; PMID: 34271758
NM_001122757.3(POU1F1):c.149C>G	0.12	0	POU1F1	Other	Gergics et al., 2021; PMID: 34271759
NM_001122757.3(POU1F1):c.149C>T	0.23	0	POU1F1	Other	Gergics et al., 2021; PMID: 34271760
NM_001122757.3(POU1F1):c.148T>A	0.11	0	POU1F1	Other	Gergics et al., 2021; PMID: 34271761
NM_001122757.3(POU1F1):c.148T>C	0.13	0	POU1F1	Other	Gergics et al., 2021; PMID: 34271762
NM_001122757.3(POU1F1):c.148T>G	0.31	1	POU1F1	Other	Gergics et al., 2021; PMID: 34271763
NM_001122757.3(POU1F1):c.147A>C	0.14	0	POU1F1	Other	Gergics et al., 2021; PMID: 34271764
NM_001122757.3(POU1F1):c.147A>G	0.05	0	POU1F1	Other	Gergics et al., 2021; PMID: 34271765
NM_001122757.3(POU1F1):c.147A>T	0.21	0	POU1F1	Other	Gergics et al., 2021; PMID: 34271766
NM_001122757.3(POU1F1):c.146C>A	0.11	0	POU1F1	Other	Gergics et al., 2021; PMID: 34271767
NM_001122757.3(POU1F1):c.146C>G	0.1	0	POU1F1	Other	Gergics et al., 2021; PMID: 34271768
NM_001122757.3(POU1F1):c.146C>T	0.23	0	POU1F1	Other	Gergics et al., 2021; PMID: 34271769
NM_001122757.3(POU1F1):c.145C>A	0.04	0	POU1F1	Other	Gergics et al., 2021; PMID: 34271770
NM_001122757.3(POU1F1):c.145C>G	0.06	0	POU1F1	Other	Gergics et al., 2021; PMID: 34271771
NM_001122757.3(POU1F1):c.145C>T	0.04	0	POU1F1	Other	Gergics et al., 2021; PMID: 34271772
NM_001122757.3(POU1F1):c.144C>A	0.05	0	POU1F1	Other	Gergics et al., 2021; PMID: 34271773
NM_001122757.3(POU1F1):c.144C>G	0.21	1	POU1F1	Other	Gergics et al., 2021; PMID: 34271774
NM_001122757.3(POU1F1):c.144C>T	0.13	0	POU1F1	Other	Gergics et al., 2021; PMID: 34271775
NM_001122757.3(POU1F1):c.143T>A	0.31	1	POU1F1	SR	Gergics et al., 2021; PMID: 34271776
NM_001122757.3(POU1F1):c.143T>C	0.2	1	POU1F1	SR	Gergics et al., 2021; PMID: 34271777
NM_001122757.3(POU1F1):c.143T>G	0.44	1	POU1F1	SR	Gergics et al., 2021; PMID: 34271778
NM_001122757.3(POU1F1):c.143-1G>A	0.53	0	POU1F1	SS	Gergics et al., 2021; PMID: 34271779
NM_001122757.3(POU1F1):c.143-1G>C	0.53	0	POU1F1	SS	Gergics et al., 2021; PMID: 34271780
NM_001122757.3(POU1F1):c.143-1G>T	0.53	0	POU1F1	SS	Gergics et al., 2021; PMID: 34271781
NM_001122757.3(POU1F1):c.143-2A>C	0.53	0	POU1F1	SS	Gergics et al., 2021; PMID: 34271782
NM_001122757.3(POU1F1):c.143-2A>G	0.53	0	POU1F1	SS	Gergics et al., 2021; PMID: 34271783
NM_001122757.3(POU1F1):c.143-2A>T	0.53	0	POU1F1	SS	Gergics et al., 2021; PMID: 34271784
NM_001122757.3(POU1F1):c.143-3C>A	0.45	0	POU1F1	SR	Gergics et al., 2021; PMID: 34271785
NM_001122757.3(POU1F1):c.143-3C>G	0.52	0	POU1F1	SR	Gergics et al., 2021; PMID: 34271786
NM_001122757.3(POU1F1):c.143-3C>T	0.1	0	POU1F1	SR	Gergics et al., 2021; PMID: 34271787
NM_001122757.3(POU1F1):c.143-4C>A	0.18	1	POU1F1	SR	Gergics et al., 2021; PMID: 34271788
NM_001122757.3(POU1F1):c.143-4C>G	0.52	0	POU1F1	SR	Gergics et al., 2021; PMID: 34271789
NM_001122757.3(POU1F1):c.143-4C>T	0.06	0	POU1F1	SR	Gergics et al., 2021; PMID: 34271790
NM_001122757.3(POU1F1):c.143-5A>C	0.36	1	POU1F1	SR	Gergics et al., 2021; PMID: 34271791
NM_001122757.3(POU1F1):c.143-5A>G	0.21	1	POU1F1	SR	Gergics et al., 2021; PMID: 34271792
NM_001122757.3(POU1F1):c.143-5A>T	0.44	1	POU1F1	SR	Gergics et al., 2021; PMID: 34271793
NM_001122757.3(POU1F1):c.143-6T>A	0.44	0	POU1F1	SR	Gergics et al., 2021; PMID: 34271794
NM_001122757.3(POU1F1):c.143-6T>C	0.04	0	POU1F1	SR	Gergics et al., 2021; PMID: 34271795
NM_001122757.3(POU1F1):c.143-6T>G	0.41	0	POU1F1	SR	Gergics et al., 2021; PMID: 34271796
NM_001122757.3(POU1F1):c.143-7T>A	0.23	0	POU1F1	SR	Gergics et al., 2021; PMID: 34271797
NM_001122757.3(POU1F1):c.143-7T>C	0.1	1	POU1F1	SR	Gergics et al., 2021; PMID: 34271798
NM_001122757.3(POU1F1):c.143-7T>G	0.21	1	POU1F1	SR	Gergics et al., 2021; PMID: 34271799
NM_001122757.3(POU1F1):c.143-8C>A	0.09	1	POU1F1	SR	Gergics et al., 2021; PMID: 34271800
NM_001122757.3(POU1F1):c.143-8C>G	0.05	1	POU1F1	SR	Gergics et al., 2021; PMID: 34271801
NM_001122757.3(POU1F1):c.143-8C>T	0.11	1	POU1F1	SR	Gergics et al., 2021; PMID: 34271802
NM_001122757.3(POU1F1):c.143-9T>A	0.35	0	POU1F1	SR	Gergics et al., 2021; PMID: 34271803
NM_001122757.3(POU1F1):c.143-9T>C	0.06	0	POU1F1	SR	Gergics et al., 2021; PMID: 34271804
NM_001122757.3(POU1F1):c.143-9T>G	0.3	0	POU1F1	SR	Gergics et al., 2021; PMID: 34271805
NM_001122757.3(POU1F1):c.143-10T>A	0.15	0	POU1F1	SR	Gergics et al., 2021; PMID: 34271806
NM_001122757.3(POU1F1):c.143-10T>C	0.06	0	POU1F1	SR	Gergics et al., 2021; PMID: 34271807
NM_001122757.3(POU1F1):c.143-10T>G	0.1	0	POU1F1	SR	Gergics et al., 2021; PMID: 34271808
NM_001122757.3(POU1F1):c.143-11T>A	0.32	0	POU1F1	SR	Gergics et al., 2021; PMID: 34271809
NM_001122757.3(POU1F1):c.143-11T>C	0.14	0	POU1F1	SR	Gergics et al., 2021; PMID: 34271810
NM_001122757.3(POU1F1):c.143-11T>G	0.26	0	POU1F1	SR	Gergics et al., 2021; PMID: 34271811
NM_001122757.3(POU1F1):c.143-12T>A	0.18	0	POU1F1	SR	Gergics et al., 2021; PMID: 34271812
NM_001122757.3(POU1F1):c.143-12T>C	0.12	0	POU1F1	SR	Gergics et al., 2021; PMID: 34271813
NM_001122757.3(POU1F1):c.143-12T>G	0.51	0	POU1F1	SR	Gergics et al., 2021; PMID: 34271814
NM_001122757.3(POU1F1):c.143-13A>C	0.11	0	POU1F1	SR	Gergics et al., 2021; PMID: 34271815
NM_001122757.3(POU1F1):c.143-13A>G	0.02	0	POU1F1	SR	Gergics et al., 2021; PMID: 34271816
NM_001122757.3(POU1F1):c.143-13A>T	0.21	1	POU1F1	SR	Gergics et al., 2021; PMID: 34271817
NM_001122757.3(POU1F1):c.143-14C>A	0.03	0	POU1F1	SR	Gergics et al., 2021; PMID: 34271818
NM_001122757.3(POU1F1):c.143-14C>G	0.74	0	POU1F1	SR	Gergics et al., 2021; PMID: 34271819
NM_001122757.3(POU1F1):c.143-14C>T	0.17	0	POU1F1	SR	Gergics et al., 2021; PMID: 34271820
NM_001122757.3(POU1F1):c.143-15A>C	0.18	0	POU1F1	SR	Gergics et al., 2021; PMID: 34271821
NM_001122757.3(POU1F1):c.143-15A>G	0.03	0	POU1F1	SR	Gergics et al., 2021; PMID: 34271822
NM_001122757.3(POU1F1):c.143-15A>T	0.24	1	POU1F1	SR	Gergics et al., 2021; PMID: 34271823
NM_001122757.3(POU1F1):c.143-16T>A	0.05	0	POU1F1	SR	Gergics et al., 2021; PMID: 34271824
NM_001122757.3(POU1F1):c.143-16T>C	0.03	0	POU1F1	SR	Gergics et al., 2021; PMID: 34271825
NM_001122757.3(POU1F1):c.143-16T>G	0.5	0	POU1F1	SR	Gergics et al., 2021; PMID: 34271826
NM_001122757.3(POU1F1):c.143-17A>C	0.09	0	POU1F1	SR	Gergics et al., 2021; PMID: 34271827
NM_001122757.3(POU1F1):c.143-17A>G	0.02	0	POU1F1	SR	Gergics et al., 2021; PMID: 34271828
NM_001122757.3(POU1F1):c.143-17A>T	0.19	0	POU1F1	SR	Gergics et al., 2021; PMID: 34271829
NM_001122757.3(POU1F1):c.143-18T>A	0.11	0	POU1F1	SR	Gergics et al., 2021; PMID: 34271830
NM_001122757.3(POU1F1):c.143-18T>C	0.08	0	POU1F1	SR	Gergics et al., 2021; PMID: 34271831
NM_001122757.3(POU1F1):c.143-18T>G	0.02	0	POU1F1	SR	Gergics et al., 2021; PMID: 34271832
NM_001122757.3(POU1F1):c.143-19T>A	0.08	0	POU1F1	SR	Gergics et al., 2021; PMID: 34271833
NM_001122757.3(POU1F1):c.143-19T>C	0.14	0	POU1F1	SR	Gergics et al., 2021; PMID: 34271834
NM_001122757.3(POU1F1):c.143-19T>G	0.12	0	POU1F1	SR	Gergics et al., 2021; PMID: 34271835
NM_001122757.3(POU1F1):c.143-20C>A	0.1	0	POU1F1	SR	Gergics et al., 2021; PMID: 34271836
NM_001122757.3(POU1F1):c.143-20C>G	0.02	0	POU1F1	SR	Gergics et al., 2021; PMID: 34271837
NM_001122757.3(POU1F1):c.143-20C>T	0.11	0	POU1F1	SR	Gergics et al., 2021; PMID: 34271838
NM_001122757.3(POU1F1):c.143-21C>A	0.09	0	POU1F1	Other	Gergics et al., 2021; PMID: 34271839
NM_001122757.3(POU1F1):c.143-21C>G	0.03	0	POU1F1	Other	Gergics et al., 2021; PMID: 34271840
NM_001122757.3(POU1F1):c.143-21C>T	0.08	0	POU1F1	Other	Gergics et al., 2021; PMID: 34271841
NM_001122757.3(POU1F1):c.143-22T>A	0.01	0	POU1F1	Other	Gergics et al., 2021; PMID: 34271842
NM_001122757.3(POU1F1):c.143-22T>C	0.06	0	POU1F1	Other	Gergics et al., 2021; PMID: 34271843
NM_001122757.3(POU1F1):c.143-22T>G	0.09	0	POU1F1	Other	Gergics et al., 2021; PMID: 34271844
NM_001122757.3(POU1F1):c.143-23A>C	0.18	0	POU1F1	Other	Gergics et al., 2021; PMID: 34271845
NM_001122757.3(POU1F1):c.143-23A>G	0.12	0	POU1F1	Other	Gergics et al., 2021; PMID: 34271846
NM_001122757.3(POU1F1):c.143-23A>T	0.11	0	POU1F1	Other	Gergics et al., 2021; PMID: 34271847
NM_001122757.3(POU1F1):c.143-24A>C	0.14	0	POU1F1	Other	Gergics et al., 2021; PMID: 34271848
NM_001122757.3(POU1F1):c.143-24A>G	0.25	0	POU1F1	Other	Gergics et al., 2021; PMID: 34271849
NM_001122757.3(POU1F1):c.143-24A>T	0.03	0	POU1F1	Other	Gergics et al., 2021; PMID: 34271850
NM_001122757.3(POU1F1):c.143-25G>A	0.17	0	POU1F1	Other	Gergics et al., 2021; PMID: 34271851
NM_001122757.3(POU1F1):c.143-25G>C	0.03	0	POU1F1	Other	Gergics et al., 2021; PMID: 34271852
NM_001122757.3(POU1F1):c.143-25G>T	0.26	1	POU1F1	Other	Gergics et al., 2021; PMID: 34271853
NM_001122757.3(POU1F1):c.143-26T>A	0.13	0	POU1F1	Other	Gergics et al., 2021; PMID: 34271854
NM_001122757.3(POU1F1):c.143-26T>C	0.12	0	POU1F1	Other	Gergics et al., 2021; PMID: 34271855
NM_001122757.3(POU1F1):c.143-26T>G	0.26	0	POU1F1	Other	Gergics et al., 2021; PMID: 34271856
NM_001122757.3(POU1F1):c.143-27T>A	0.06	0	POU1F1	Other	Gergics et al., 2021; PMID: 34271857
NM_001122757.3(POU1F1):c.143-27T>G	0.07	0	POU1F1	Other	Gergics et al., 2021; PMID: 34271858
NM_001122757.3(POU1F1):c.143-28C>A	0.12	0	POU1F1	Other	Gergics et al., 2021; PMID: 34271859
NM_001122757.3(POU1F1):c.143-28C>G	0.02	0	POU1F1	Other	Gergics et al., 2021; PMID: 34271860
NM_001122757.3(POU1F1):c.143-28C>T	0.02	0	POU1F1	Other	Gergics et al., 2021; PMID: 34271861
NM_001122757.3(POU1F1):c.143-29T>A	0.21	0	POU1F1	Other	Gergics et al., 2021; PMID: 34271862
NM_001122757.3(POU1F1):c.143-29T>C	0.08	0	POU1F1	Other	Gergics et al., 2021; PMID: 34271863
NM_001122757.3(POU1F1):c.143-29T>G	0.05	0	POU1F1	Other	Gergics et al., 2021; PMID: 34271864
NM_001122757.3(POU1F1):c.143-30G>A	0.02	0	POU1F1	Other	Gergics et al., 2021; PMID: 34271865
NM_001122757.3(POU1F1):c.143-30G>C	0.02	0	POU1F1	Other	Gergics et al., 2021; PMID: 34271866
NM_001122757.3(POU1F1):c.143-30G>T	0.01	0	POU1F1	Other	Gergics et al., 2021; PMID: 34271867
NM_001122757.3(POU1F1):c.143-31T>G	0.12	0	POU1F1	Other	Gergics et al., 2021; PMID: 34271868
NM_001122757.3(POU1F1):c.143-32G>A	0.02	0	POU1F1	Other	Gergics et al., 2021; PMID: 34271869
NM_001122757.3(POU1F1):c.143-32G>C	0.02	0	POU1F1	Other	Gergics et al., 2021; PMID: 34271870
NM_001122757.3(POU1F1):c.143-32G>T	0.01	0	POU1F1	Other	Gergics et al., 2021; PMID: 34271871
NM_001122757.3(POU1F1):c.143-33T>A	0.02	0	POU1F1	Other	Gergics et al., 2021; PMID: 34271872
NM_001122757.3(POU1F1):c.143-33T>C	0.03	0	POU1F1	Other	Gergics et al., 2021; PMID: 34271873
NM_001122757.3(POU1F1):c.143-33T>G	0.09	0	POU1F1	Other	Gergics et al., 2021; PMID: 34271874
NM_001122757.3(POU1F1):c.143-34A>G	0.06	0	POU1F1	Other	Gergics et al., 2021; PMID: 34271875
NM_001122757.3(POU1F1):c.143-34A>T	0.01	0	POU1F1	Other	Gergics et al., 2021; PMID: 34271876
NM_001122757.3(POU1F1):c.143-35A>C	0.02	0	POU1F1	Other	Gergics et al., 2021; PMID: 34271877
NM_001122757.3(POU1F1):c.143-35A>G	0.02	0	POU1F1	Other	Gergics et al., 2021; PMID: 34271878
NM_001122757.3(POU1F1):c.143-35A>T	0.04	0	POU1F1	Other	Gergics et al., 2021; PMID: 34271879
NM_001122757.3(POU1F1):c.143-36G>A	0.05	0	POU1F1	Other	Gergics et al., 2021; PMID: 34271880
NM_001122757.3(POU1F1):c.143-36G>C	0.04	0	POU1F1	Other	Gergics et al., 2021; PMID: 34271881
NM_001122757.3(POU1F1):c.143-36G>T	0.2	0	POU1F1	Other	Gergics et al., 2021; PMID: 34271882
NM_001122757.3(POU1F1):c.143-37C>A	0	0	POU1F1	Other	Gergics et al., 2021; PMID: 34271883
NM_001122757.3(POU1F1):c.143-37C>G	0.03	0	POU1F1	Other	Gergics et al., 2021; PMID: 34271884
NM_001122757.3(POU1F1):c.143-37C>T	0.01	0	POU1F1	Other	Gergics et al., 2021; PMID: 34271885
NM_001122757.3(POU1F1):c.143-38A>C	0.01	0	POU1F1	Other	Gergics et al., 2021; PMID: 34271886
NM_001122757.3(POU1F1):c.143-38A>G	0.01	0	POU1F1	Other	Gergics et al., 2021; PMID: 34271887
NM_001122757.3(POU1F1):c.143-38A>T	0.01	0	POU1F1	Other	Gergics et al., 2021; PMID: 34271888
NM_001122757.3(POU1F1):c.143-39A>C	0.05	0	POU1F1	Other	Gergics et al., 2021; PMID: 34271889
NM_001122757.3(POU1F1):c.143-39A>G	0.02	0	POU1F1	Other	Gergics et al., 2021; PMID: 34271890
NM_001122757.3(POU1F1):c.143-39A>T	0.01	0	POU1F1	Other	Gergics et al., 2021; PMID: 34271891
NM_001122757.3(POU1F1):c.143-40A>C	0.03	0	POU1F1	Other	Gergics et al., 2021; PMID: 34271892
NM_001122757.3(POU1F1):c.143-40A>T	0.02	0	POU1F1	Other	Gergics et al., 2021; PMID: 34271893
NM_001122757.3(POU1F1):c.143-41A>C	0.02	0	POU1F1	Other	Gergics et al., 2021; PMID: 34271894
NM_001122757.3(POU1F1):c.143-41A>G	0.02	0	POU1F1	Other	Gergics et al., 2021; PMID: 34271895
NM_001122757.3(POU1F1):c.143-41A>T	0.02	0	POU1F1	Other	Gergics et al., 2021; PMID: 34271896
NM_001122757.3(POU1F1):c.143-42T>A	0.03	0	POU1F1	Other	Gergics et al., 2021; PMID: 34271897
NM_001122757.3(POU1F1):c.143-42T>C	0.04	0	POU1F1	Other	Gergics et al., 2021; PMID: 34271898
NM_001122757.3(POU1F1):c.143-42T>G	0.03	0	POU1F1	Other	Gergics et al., 2021; PMID: 34271899
NM_001122757.3(POU1F1):c.143-43A>C	0.05	0	POU1F1	Other	Gergics et al., 2021; PMID: 34271900
NM_001122757.3(POU1F1):c.143-43A>G	0.02	0	POU1F1	Other	Gergics et al., 2021; PMID: 34271901
NM_001122757.3(POU1F1):c.143-43A>T	0.02	0	POU1F1	Other	Gergics et al., 2021; PMID: 34271902
NM_001122757.3(POU1F1):c.143-44A>C	0.03	0	POU1F1	Other	Gergics et al., 2021; PMID: 34271903
NM_001122757.3(POU1F1):c.143-44A>G	0.04	0	POU1F1	Other	Gergics et al., 2021; PMID: 34271904
NM_001122757.3(POU1F1):c.143-44A>T	0.01	0	POU1F1	Other	Gergics et al., 2021; PMID: 34271905
NM_001122757.3(POU1F1):c.143-45A>C	0.02	0	POU1F1	Other	Gergics et al., 2021; PMID: 34271906
NM_001122757.3(POU1F1):c.143-45A>G	0.02	0	POU1F1	Other	Gergics et al., 2021; PMID: 34271907
NM_001122757.3(POU1F1):c.143-45A>T	0.02	0	POU1F1	Other	Gergics et al., 2021; PMID: 34271908
NM_001122757.3(POU1F1):c.143-46G>A	0.04	0	POU1F1	Other	Gergics et al., 2021; PMID: 34271909
NM_001122757.3(POU1F1):c.143-46G>C	0.05	0	POU1F1	Other	Gergics et al., 2021; PMID: 34271910
NM_001122757.3(POU1F1):c.143-46G>T	0.03	0	POU1F1	Other	Gergics et al., 2021; PMID: 34271911
NM_001122757.3(POU1F1):c.143-47T>A	0.06	0	POU1F1	Other	Gergics et al., 2021; PMID: 34271912
NM_001122757.3(POU1F1):c.143-47T>G	0.02	0	POU1F1	Other	Gergics et al., 2021; PMID: 34271913
NM_001122757.3(POU1F1):c.143-48T>A	0.02	0	POU1F1	Other	Gergics et al., 2021; PMID: 34271914
NM_001122757.3(POU1F1):c.143-48T>C	0.01	0	POU1F1	Other	Gergics et al., 2021; PMID: 34271915
NM_001122757.3(POU1F1):c.143-48T>G	0.02	0	POU1F1	Other	Gergics et al., 2021; PMID: 34271916
NM_001122757.3(POU1F1):c.143-49T>A	0.01	0	POU1F1	Other	Gergics et al., 2021; PMID: 34271917
NM_001122757.3(POU1F1):c.143-49T>C	0.01	0	POU1F1	Other	Gergics et al., 2021; PMID: 34271918
NM_001122757.3(POU1F1):c.143-49T>G	0.02	0	POU1F1	Other	Gergics et al., 2021; PMID: 34271919
NM_001122757.3(POU1F1):c.143-50T>A	0	0	POU1F1	Other	Gergics et al., 2021; PMID: 34271920
NM_001122757.3(POU1F1):c.143-50T>C	0.01	0	POU1F1	Other	Gergics et al., 2021; PMID: 34271921
NM_001122757.3(POU1F1):c.143-50T>G	0.03	0	POU1F1	Other	Gergics et al., 2021; PMID: 34271922
NM_001122757.3(POU1F1):c.143-51T>A	0.01	0	POU1F1	Other	Gergics et al., 2021; PMID: 34271923
NM_001122757.3(POU1F1):c.143-51T>C	0.01	0	POU1F1	Other	Gergics et al., 2021; PMID: 34271924
NM_001122757.3(POU1F1):c.143-51T>G	0.03	0	POU1F1	Other	Gergics et al., 2021; PMID: 34271925
NM_001122757.3(POU1F1):c.143-52A>C	0.01	0	POU1F1	Other	Gergics et al., 2021; PMID: 34271926
NM_001122757.3(POU1F1):c.143-52A>G	0.03	0	POU1F1	Other	Gergics et al., 2021; PMID: 34271927
NM_001122757.3(POU1F1):c.143-52A>T	0.01	0	POU1F1	Other	Gergics et al., 2021; PMID: 34271928
NM_001122757.3(POU1F1):c.143-53T>A	0.03	0	POU1F1	Other	Gergics et al., 2021; PMID: 34271929
NM_001122757.3(POU1F1):c.143-53T>C	0.06	0	POU1F1	Other	Gergics et al., 2021; PMID: 34271930
NM_001122757.3(POU1F1):c.143-53T>G	0.04	0	POU1F1	Other	Gergics et al., 2021; PMID: 34271931
NM_001122757.3(POU1F1):c.143-54G>A	0.03	0	POU1F1	Other	Gergics et al., 2021; PMID: 34271932
NM_001122757.3(POU1F1):c.143-54G>C	0.05	0	POU1F1	Other	Gergics et al., 2021; PMID: 34271933
NM_001122757.3(POU1F1):c.143-54G>T	0.02	0	POU1F1	Other	Gergics et al., 2021; PMID: 34271934
NM_001122757.3(POU1F1):c.143-55T>A	0.05	0	POU1F1	Other	Gergics et al., 2021; PMID: 34271935
NM_001122757.3(POU1F1):c.143-55T>C	0.04	0	POU1F1	Other	Gergics et al., 2021; PMID: 34271936
NM_001122757.3(POU1F1):c.143-55T>G	0.07	0	POU1F1	Other	Gergics et al., 2021; PMID: 34271937
NM_001122757.3(POU1F1):c.143-56G>A	0.04	0	POU1F1	Other	Gergics et al., 2021; PMID: 34271938
NM_001122757.3(POU1F1):c.143-56G>C	0.05	0	POU1F1	Other	Gergics et al., 2021; PMID: 34271939
NM_001122757.3(POU1F1):c.143-56G>T	0.02	0	POU1F1	Other	Gergics et al., 2021; PMID: 34271940
NM_001122757.3(POU1F1):c.143-57T>A	0.02	0	POU1F1	Other	Gergics et al., 2021; PMID: 34271941
NM_001122757.3(POU1F1):c.143-57T>C	0.03	0	POU1F1	Other	Gergics et al., 2021; PMID: 34271942
NM_001122757.3(POU1F1):c.143-57T>G	0.05	0	POU1F1	Other	Gergics et al., 2021; PMID: 34271943
NM_001122757.3(POU1F1):c.143-58A>C	0.01	0	POU1F1	Other	Gergics et al., 2021; PMID: 34271944
NM_001122757.3(POU1F1):c.143-58A>G	0.01	0	POU1F1	Other	Gergics et al., 2021; PMID: 34271945
NM_001122757.3(POU1F1):c.143-58A>T	0.01	0	POU1F1	Other	Gergics et al., 2021; PMID: 34271946
NM_001122757.3(POU1F1):c.143-59A>C	0.04	0	POU1F1	Other	Gergics et al., 2021; PMID: 34271947
NM_001122757.3(POU1F1):c.143-59A>G	0.02	0	POU1F1	Other	Gergics et al., 2021; PMID: 34271948
NM_001122757.3(POU1F1):c.143-59A>T	0.02	0	POU1F1	Other	Gergics et al., 2021; PMID: 34271949
NM_001122757.3(POU1F1):c.143-60A>C	0.02	0	POU1F1	Other	Gergics et al., 2021; PMID: 34271950
NM_001122757.3(POU1F1):c.143-60A>G	0.03	0	POU1F1	Other	Gergics et al., 2021; PMID: 34271951
NM_001122757.3(POU1F1):c.143-60A>T	0.03	0	POU1F1	Other	Gergics et al., 2021; PMID: 34271952
NM_001122757.3(POU1F1):c.143-61T>A	0.01	0	POU1F1	Other	Gergics et al., 2021; PMID: 34271953
NM_001122757.3(POU1F1):c.143-61T>C	0.05	0	POU1F1	Other	Gergics et al., 2021; PMID: 34271954
NM_001122757.3(POU1F1):c.143-61T>G	0.02	0	POU1F1	Other	Gergics et al., 2021; PMID: 34271955
NM_001122757.3(POU1F1):c.143-62A>C	0.02	0	POU1F1	Other	Gergics et al., 2021; PMID: 34271956
NM_001122757.3(POU1F1):c.143-62A>G	0.03	0	POU1F1	Other	Gergics et al., 2021; PMID: 34271957
NM_001122757.3(POU1F1):c.143-62A>T	0.04	0	POU1F1	Other	Gergics et al., 2021; PMID: 34271958
NM_001122757.3(POU1F1):c.143-63C>A	0.03	0	POU1F1	Other	Gergics et al., 2021; PMID: 34271959
NM_001122757.3(POU1F1):c.143-63C>G	0.05	0	POU1F1	Other	Gergics et al., 2021; PMID: 34271960
NM_001122757.3(POU1F1):c.143-63C>T	0.03	0	POU1F1	Other	Gergics et al., 2021; PMID: 34271961
NM_001122757.3(POU1F1):c.143-64A>C	0.02	0	POU1F1	Other	Gergics et al., 2021; PMID: 34271962
NM_001122757.3(POU1F1):c.143-64A>G	0.03	0	POU1F1	Other	Gergics et al., 2021; PMID: 34271963
NM_001122757.3(POU1F1):c.143-64A>T	0.03	0	POU1F1	Other	Gergics et al., 2021; PMID: 34271964
NM_001122757.3(POU1F1):c.143-65C>A	0.03	0	POU1F1	Other	Gergics et al., 2021; PMID: 34271965
NM_001122757.3(POU1F1):c.143-65C>G	0.04	0	POU1F1	Other	Gergics et al., 2021; PMID: 34271966
NM_001122757.3(POU1F1):c.143-65C>T	0.04	0	POU1F1	Other	Gergics et al., 2021; PMID: 34271967
NM_001122757.3(POU1F1):c.143-66C>A	0.01	0	POU1F1	Other	Gergics et al., 2021; PMID: 34271968
NM_001122757.3(POU1F1):c.143-66C>G	0.03	0	POU1F1	Other	Gergics et al., 2021; PMID: 34271969
NM_001122757.3(POU1F1):c.143-66C>T	0.03	0	POU1F1	Other	Gergics et al., 2021; PMID: 34271970
NM_001122757.3(POU1F1):c.143-67A>C	0.03	0	POU1F1	Other	Gergics et al., 2021; PMID: 34271971
NM_001122757.3(POU1F1):c.143-67A>G	0.02	0	POU1F1	Other	Gergics et al., 2021; PMID: 34271972
NM_001122757.3(POU1F1):c.143-67A>T	0.01	0	POU1F1	Other	Gergics et al., 2021; PMID: 34271973
NM_001122757.3(POU1F1):c.143-68A>C	0.02	0	POU1F1	Other	Gergics et al., 2021; PMID: 34271974
NM_001122757.3(POU1F1):c.143-68A>G	0.04	0	POU1F1	Other	Gergics et al., 2021; PMID: 34271975
NM_001122757.3(POU1F1):c.143-68A>T	0.02	0	POU1F1	Other	Gergics et al., 2021; PMID: 34271976
NM_001122757.3(POU1F1):c.143-69G>A	0.02	0	POU1F1	Other	Gergics et al., 2021; PMID: 34271977
NM_001122757.3(POU1F1):c.143-69G>C	0.01	0	POU1F1	Other	Gergics et al., 2021; PMID: 34271978
NM_001122757.3(POU1F1):c.143-69G>T	0.01	0	POU1F1	Other	Gergics et al., 2021; PMID: 34271979
NM_001122757.3(POU1F1):c.143-70A>C	0.01	0	POU1F1	Other	Gergics et al., 2021; PMID: 34271980
NM_001122757.3(POU1F1):c.143-70A>G	0.04	0	POU1F1	Other	Gergics et al., 2021; PMID: 34271981
NM_001122757.3(POU1F1):c.143-71A>C	0.02	0	POU1F1	Other	Gergics et al., 2021; PMID: 34271982
NM_001122757.3(POU1F1):c.143-71A>G	0	0	POU1F1	Other	Gergics et al., 2021; PMID: 34271983
NM_001122757.3(POU1F1):c.143-71A>T	0.01	0	POU1F1	Other	Gergics et al., 2021; PMID: 34271984
NM_001122757.3(POU1F1):c.143-72T>A	0.03	0	POU1F1	Other	Gergics et al., 2021; PMID: 34271985
NM_001122757.3(POU1F1):c.143-72T>C	0.03	0	POU1F1	Other	Gergics et al., 2021; PMID: 34271986
NM_001122757.3(POU1F1):c.143-72T>G	0.03	0	POU1F1	Other	Gergics et al., 2021; PMID: 34271987
NM_001122757.3(POU1F1):c.143-73T>A	0.01	0	POU1F1	Other	Gergics et al., 2021; PMID: 34271988
NM_001122757.3(POU1F1):c.143-73T>C	0.01	0	POU1F1	Other	Gergics et al., 2021; PMID: 34271989
NM_001122757.3(POU1F1):c.143-74T>A	0.01	0	POU1F1	Other	Gergics et al., 2021; PMID: 34271990
NM_001122757.3(POU1F1):c.143-74T>C	0.01	0	POU1F1	Other	Gergics et al., 2021; PMID: 34271991
NM_001122757.3(POU1F1):c.143-74T>G	0.02	0	POU1F1	Other	Gergics et al., 2021; PMID: 34271992
NM_001122757.3(POU1F1):c.143-75C>A	0.01	0	POU1F1	Other	Gergics et al., 2021; PMID: 34271993
NM_001122757.3(POU1F1):c.143-75C>G	0.08	0	POU1F1	Other	Gergics et al., 2021; PMID: 34271994
NM_001122757.3(POU1F1):c.143-75C>T	0.01	0	POU1F1	Other	Gergics et al., 2021; PMID: 34271995
NM_001122757.3(POU1F1):c.143-76A>C	0.03	0	POU1F1	Other	Gergics et al., 2021; PMID: 34271996
NM_001122757.3(POU1F1):c.143-76A>G	0.02	0	POU1F1	Other	Gergics et al., 2021; PMID: 34271997
NM_001122757.3(POU1F1):c.143-76A>T	0.02	0	POU1F1	Other	Gergics et al., 2021; PMID: 34271998
NM_001122757.3(POU1F1):c.143-77A>C	0.01	0	POU1F1	Other	Gergics et al., 2021; PMID: 34271999
NM_001122757.3(POU1F1):c.143-77A>G	0.01	0	POU1F1	Other	Gergics et al., 2021; PMID: 34272000
NM_001122757.3(POU1F1):c.143-77A>T	0.02	0	POU1F1	Other	Gergics et al., 2021; PMID: 34272001
NM_001122757.3(POU1F1):c.143-78T>A	0.02	0	POU1F1	Other	Gergics et al., 2021; PMID: 34272002
NM_001122757.3(POU1F1):c.143-78T>C	0.03	0	POU1F1	Other	Gergics et al., 2021; PMID: 34272003
NM_001122757.3(POU1F1):c.143-78T>G	0.03	0	POU1F1	Other	Gergics et al., 2021; PMID: 34272004
NM_001122757.3(POU1F1):c.143-79G>A	0.01	0	POU1F1	Other	Gergics et al., 2021; PMID: 34272005
NM_001122757.3(POU1F1):c.143-79G>C	0.02	0	POU1F1	Other	Gergics et al., 2021; PMID: 34272006
NM_001122757.3(POU1F1):c.143-79G>T	0.01	0	POU1F1	Other	Gergics et al., 2021; PMID: 34272007
